# Distinguishing different psychiatric disorders using DDx-PRS

**DOI:** 10.1101/2024.02.02.24302228

**Authors:** Wouter J. Peyrot, Georgia Panagiotaropoulou, Loes M. Olde Loohuis, Mark J. Adams, Swapnil Awasthi, Tian Ge, Andrew M. McIntosh, Brittany L. Mitchell, Niamh Mullins, Kevin S O’Connell, Brenda W.J.H. Penninx, Danielle Posthuma, Stephan Ripke, Douglas M. Ruderfer, Emil Uffelmann, Bjarni J. Vilhjalmsson, Zhihong Zhu, Schizophrenia Working Group of the Psychiatric Genomics Consortium, Bipolar Disorder Working Group of the Psychiatric Genomics Consortium, Major Depressive Disorder Working Group of the Psychiatric Genomics Consortium, Jordan W. Smoller, Alkes L. Price

## Abstract

Despite great progress on methods for case-control polygenic prediction (e.g. schizophrenia vs. control), there remains an unmet need for a method that genetically distinguishes clinically related disorders (e.g. schizophrenia (SCZ) vs. bipolar disorder (BIP) vs. depression (MDD) vs. control); such a method could have important clinical value, especially at disorder onset when differential diagnosis can be challenging. Here, we introduce a method, Differential Diagnosis-Polygenic Risk Score (DDx-PRS), that jointly estimates posterior probabilities of each possible diagnostic category (e.g. SCZ=50%, BIP=25%, MDD=15%, control=10%) by modeling variance/covariance structure across disorders, leveraging case-control polygenic risk scores (PRS) for each disorder (computed using existing methods) and prior clinical probabilities for each diagnostic category. DDx-PRS uses only summary-level training data and does not use tuning data, facilitating implementation in clinical settings. In simulations, DDx-PRS was well-calibrated (whereas a simpler approach that analyzes each disorder marginally was poorly calibrated), and effective in distinguishing each diagnostic category vs. the rest. We then applied DDx-PRS to Psychiatric Genomics Consortium SCZ/BIP/MDD/control data, including summary-level training data from 3 case-control GWAS (*N*=41,917-173,140 cases; total *N*=1,048,683) and held-out test data from different cohorts with equal numbers of each diagnostic category (total *N*=11,460). DDx-PRS was well-calibrated and well-powered relative to these training sample sizes, attaining AUCs of 0.66 for SCZ vs. rest, 0.64 for BIP vs. rest, 0.59 for MDD vs. rest, and 0.68 for control vs. rest. DDx-PRS produced comparable results to methods that leverage tuning data, confirming that DDx-PRS is an effective method. True diagnosis probabilities in top deciles of predicted diagnosis probabilities were considerably larger than prior baseline probabilities, particularly in projections to larger training sample sizes, implying considerable potential for clinical utility under certain circumstances. In conclusion, DDx-PRS is an effective method for distinguishing clinically related disorders.

## Supplementary Tables for "Distinguishing different psychiatric disorders using DDx-PRS"

### Sheet: overview
	Supplementary Table captions are provided in the Supplementary Information
	Table S1	Overview of PGC training data
	Table S2	Overview of PGC test data
	Table S3	Numerical values of Figure 1: Calibration and accuracy of DDx-PRS and Marginal-PRS in simulations
	Table S4	Accuracy of case vs. control (resp. rest) comparisons of DDx-PRS, Marginal-PRS and standard case-control PRS in simulations
	Table S5	Numerical values of Figure S1: Calibration and accuracy of DDx-PRS and Marginal-PRS for comparisons across all 6 pairs of diagnostic outcomes in simulations
	Table S6	Numerical values of Figure S2: Calibration slopes of DDx-PRS and Marginal-PRS in simulations
	Table S7	Numerical values of Figure S3: Calibration and accuracy of DDx-PRS and Marginal-PRS at double training sample size in simulations
	Table S8	Numerical values of Figure S4: Calibration and accuracy of DDx-PRS and Marginal-PRS with smaller genetic correlation SCZ-BIP in simulations
	Table S9	Numerical values of Figure S5: Calibration and accuracy of DDx-PRS and Marginal-PRS with no overlap of controls in training data in simulations
	Table S10	Numerical values of Figure 3: Calibration and accuracy of DDx-PRS and Marginal-PRS in PGC data
	Table S11	Accuracy of case vs. control (resp. rest) comparisons of DDx-PRS, Marginal-PRS and standard case-control PRS in PGC data
	Table S12	Numerical values of Figure S8: Calibration and accuracy of DDx-PRS and Marginal-PRS for comparisons across all 6 pairs of diagnostic outcomes in PGC data
	Table S13	Numerical values of Figure S9: Calibration slopes of DDx-PRS and Marginal-PRS in PGC data
	Table S14	Numerical values of Figure S10: Calibration and accuracy of DDx-PRS and Marginal-PRS for different QC in PGC data
	Table S15	Numerical values of Figure 5: Calibration and accuracy of DDx-PRS, DDx-PRS-tuned and Direct-tuned in PGC data
	Table S16	Numerical values of Figure S11: Calibration and accuracy of DDx-PRS, DDx-PRS-tuned and Direct-tuned in simulations
	Table S17	Numerical values of Figure S12: Calibration and accuracy of DDx-PRS-tuned and Direct-tuned at smaller tuning sample sizes in PGC data
	Table S18	Numerical values of Figure S13: Calibration and accuracy of DDx-PRS-tuned and Direct-tuned using within-cohort tuning data in PGC data
	Table S19	Numerical values of Figure 7: Projections of clinical utility at larger training sample sizes
	Table S20	True vs. predicted outcome probabilities in deciles of predicted outcome probability of DDx-PRS in PGC data
	Table S21	Numerical values of Figure S14: True outcome probability per decile of predicted outcome probability of DDx-PRS, DDx-PRS-tuned and Direct-tuned in PGC data
	Table S22	Numerical values of Figure S15: True outcome probability per decile of predicted outcome probability of DDx-PRS in PGC data and in simulations at the exact empirical values
	Table S23	Variances, covariances and means across disorders of liabilities and case-control PRS (overall and for each configuration of liabilities)
	Table S24	Correlation of case-control PRS in 1000G data based on training data with different cohorts held-out
	Table S25	R2 of case-control PRS in SCZ (resp. BIP) case vs. matched SCZ (resp. BIP) controls & SCZ (resp. BIP) case vs. MDD controls
	Figure S1	Calibration and accuracy of DDx-PRS and Marginal-PRS for comparisons across all 6 pairs of diagnostic outcomes in simulations
	Figure S2	Calibration slopes of DDx-PRS and Marginal-PRS in simulations
	Figure S3	Calibration and accuracy of DDx-PRS and Marginal-PRS at double training sample size in simulations
	Figure S4	Calibration and accuracy of DDx-PRS and Marginal-PRS with smaller genetic correlation SCZ-BIP in simulations
	Figure S5	Calibration and accuracy of DDx-PRS and Marginal-PRS with no overlap of controls in training data in simulations
	Figure S6	Calibration curves of DDx-PRS and Marginal-PRS for different prior probabilities in simulations
	Figure S7	Calibration and accuracy of DDx-PRS and Marginal-PRS in individual cohorts in PGC data
	Figure S8	Calibration and accuracy of DDx-PRS and Marginal-PRS for comparisons across all 6 pairs of diagnostic outcomes in PGC data
	Figure S9	Calibration slopes of DDx-PRS and Marginal-PRS in PGC data
	Figure S10	Calibration and accuracy of DDx-PRS and Marginal-PRS for different QC in PGC data
	Figure S11	Calibration and accuracy of DDx-PRS, DDx-PRS-tuned and Direct-tuned in simulations
	Figure S12	Calibration and accuracy of DDx-PRS-tuned and Direct-tuned at smaller tuning sample sizes in PGC data
	Figure S13	Calibration and accuracy of DDx-PRS-tuned and Direct-tuned using within-cohort tuning data in PGC data
	Figure S14	True outcome probability per decile of predicted outcome probability of DDx-PRS, DDx-PRS-tuned and Direct-tuned in PGC data
	Figure S15	True outcome probability per decile of predicted outcome probability of DDx-PRS in PGC data and in simulations at the exact empirical values

### Sheet: S1
	Panel A - sample sizes of training data					Panel B - cohorts exluded from training data to compute case-control PRS
			Number of SNPs included in PRS			Test case-control cohort			Cohort excluded from training data for
	Training data	Neff	INFO>0.9 and MAF>0.10	INFO>0.3 and MAF>0.01		Disorder	cohort		SCZ case-control PRS	BIP case-control PRS	MDD case-control PRS
	bip - ALL	101,963	847,513	1,111,326		bip	bonn		none	bonn	none
	bip.no.bonn	100,222	847,012	1,111,315		bip	dub1		none	dub1	none
	bip.no.dub1	101,458	847,443	1,111,370		bip	edi1		none	edi1	none
	bip.no.edi1	101,416	847,813	1,111,370		bip	graza		none	graza	none
	bip.no.graza	101,782	847,450	1,111,335		bip	gsk1		none	gsk1	none
	bip.no.gsk1	100,381	846,720	1,111,282		bip	icuk		none	icuk	none
	bip.no.icuk	95,837	845,747	1,111,182		bip	may1		none	may1	none
	bip.no.may1	100,292	846,799	1,111,289		bip	mich		none	mich	none
	bip.no.mich	101,091	847,221	1,111,346		bip	uclo		none	uclo	none
	bip.no.uclo	101,052	848,068	1,111,363		bip	uktr		none	uktr	none
	bip.no.uktr	101,703	847,371	1,111,342		bip	usc2		none	usc2	none
	bip.no.usc2	99,522	846,396	1,111,165		bip	wtcc		none	wtcc	none
	bip.no.wtcc	98,678	849,283	1,111,320
						mdd	edi2		edin	edi1	edi2
	mdd - ALL	437,700	851,788	1,086,992		mdd	gsk2		boco	bmg3	gsk2
	mdd.no.edi2	437,054	851,806	1,086,996		mdd	rad3		none	none	rad3
	mdd.no.gsk2	435,959	851,773	1,086,983		mdd	rage		boco	bonn	rage
	mdd.no.rad3	434,334	851,780	1,086,994		mdd	rau2		lie5	none	rau2
	mdd.no.rage	437,167	851,788	1,086,992
	mdd.no.rau2	437,138	851,780	1,086,991		scz	aber		aber	none	none
						scz	boco		boco	none	none
	scz - ALL	117,498	857,492	1,112,454		scz	caws		caws	none	none
	scz.no.aber	116,175	857,964	1,112,481		scz	cgs1c		cgs1c	none	none
	scz.no.boco	113,599	857,172	1,112,393		scz	cims		cims	none	none
	scz.no.caws	116,847	857,703	1,112,469		scz	clm2		clm2	none	none
	scz.no.cgs1c	115,853	856,413	1,112,530		scz	clo3		clo3	none	none
	scz.no.cims	117,372	857,455	1,112,453		scz	clz2a		clz2a	none	none
	scz.no.clm2	110,146	856,360	1,112,589		scz	denm		denm	none	none
	scz.no.clo3	113,477	856,692	1,112,500		scz	dubl		dubl	none	none
	scz.no.clz2a	105,812	854,720	1,112,778		scz	edin		edin	none	none
	scz.no.dubl	116,704	857,456	1,112,476		scz	ersw		ersw	none	none
	scz.no.edin	116,903	857,484	1,112,472		scz	gro2a		gro2a	none	none
	scz.no.irwt	115,293	857,420	1,112,505		scz	grtr		grtr	none	none
	scz.no.lemu	116,488	857,299	1,112,443		scz	irwt		irwt	none	none
	scz.no.lie2	117,144	857,321	1,112,449		scz	lemu		lemu	none	none
	scz.no.lie5	116,632	857,338	1,112,441		scz	lie2		lie2	none	none
	scz.no.uclo	116,521	857,983	1,112,476		scz	lie5		lie5	none	none
	scz.no.uktr	117,358	857,460	1,112,452		scz	munc		munc	none	none
						scz	swe5		swe5	none	none
						scz	to10c		to10c	none	none
						scz	uclo		uclo	none	none
						scz	uktr		uktr	none	none
						scz	ume2		ume2	none	none

### Sheet: S2
	Panel A - PGC test data used for many analyses
	grp	scz	bip	mdd	mdd0	scz_detail	bip_detail	mdd_detail	mdd0_detail
	UK1	284	284	284	284	irwt(284)	uclo(284)	edi2(284)	edi2(284)
	USA	219	219	219	219	lie2(46)+lie5(173)	may1(60)+mich(159)	rau2(219)	rau2(219)
	GER	842	842	842	842	boco(842)	bonn(675)+graza(167)	gsk2(842)	gsk2(842)
	UK2	1520	1520	1520	1520	cgs1c(160)+clz2a(1356)+uktr(4)	icuk(1390)+uktr(130)	rad3(1520)	rad3(1520)
	Panel B - PGC test data with additional subject QC
	grp	scz	bip	mdd	mdd0	scz_detail	bip_detail	mdd_detail	mdd0_detail
	UK1	284	284	284	284	irwt(284)	uclo(284)	edi2(284)	edi2(284)
	USA	126	126	126	126	lie2(46)+lie5(80)	may1(79)+mich(47)	rau2(126)	rau2(126)
	GER	808	808	808	808	boco(808)	bonn(653)+graza(155)	gsk2(808)	gsk2(808)
	UK2	1520	1520	1520	1520	cgs1c(419)+clz2a(1101)	icuk(1450)+uktr(70)	rad3(1520)	rad3(1520)
	Panel C - PGC data available after match before restricting 25% for each of SCZ, BIP, MDD and control
	grp	scz	bip	mdd	mdd0	scz_detail	bip_detail	mdd_detail	mdd0_detail
	UK1	3614	2785	354	284	aber(720)+caws(424)+dubl(272)+edin(368)+irwt(1309)+uclo(521)	dub1(150)+edi1(282)+uclo(491)+wtcc(1862)	edi2(354)	284
	USA	1233	4256	219	377	cims(71)+lemu(516)+lie2(137)+lie5(509)	gsk1(892)+may1(935)+mich(1130)+usc2(1299)	rau2(219)	377
	GER	1847	842	1246	1309	boco(1847)	bonn(675)+graza(167)	gsk2(921)+rage(325)	1309
	UK2	11580	2715	1864	1520	cgs1c(524)+clm2(3466)+clo3(2150)+clz2a(5370)+uktr(70)	icuk(2585)+uktr(130)	rad3(1864)	1520

### Sheet: S3
	Metric	Comparison	Method	Mean(SE)	Concatenated
	ICI	SCZ vs. rest	Marginal-PRS	4.51e-02(2.82e-03)	4.39e-02
	ICI	SCZ vs. rest	DDx-PRS	2.58e-02(2.49e-03)	1.13e-02
	ICI	BIP vs. rest	Marginal-PRS	3.75e-02(2.86e-03)	3.41e-02
	ICI	BIP vs. rest	DDx-PRS	2.12e-02(1.78e-03)	5.78e-03
	ICI	MDD vs. rest	Marginal-PRS	3.06e-02(1.68e-03)	2.98e-02
	ICI	MDD vs. rest	DDx-PRS	1.95e-02(1.42e-03)	8.52e-03
	ICI	Control vs. rest	Marginal-PRS	1.08e-01(5.54e-03)	1.08e-01
	ICI	Control vs. rest	DDx-PRS	2.94e-02(2.96e-03)	1.50e-02
	ICI	Mean	Marginal-PRS	5.54e-02(2.59e-03)	5.39e-02
	ICI	Mean	DDx-PRS	2.40e-02(1.95e-03)	1.02e-02
	AUC	SCZ vs. rest	Marginal-PRS	6.79e-01(1.60e-03)	6.75e-01
	AUC	SCZ vs. rest	DDx-PRS	6.78e-01(1.40e-03)	6.72e-01
	AUC	BIP vs. rest	Marginal-PRS	6.31e-01(1.68e-03)	6.26e-01
	AUC	BIP vs. rest	DDx-PRS	6.29e-01(1.60e-03)	6.24e-01
	AUC	MDD vs. rest	Marginal-PRS	5.75e-01(1.96e-03)	5.73e-01
	AUC	MDD vs. rest	DDx-PRS	6.18e-01(1.56e-03)	6.15e-01
	AUC	Control vs. rest	Marginal-PRS	6.72e-01(1.55e-03)	6.66e-01
	AUC	Control vs. rest	DDx-PRS	6.73e-01(1.58e-03)	6.66e-01
	AUC	Mean	Marginal-PRS	6.39e-01(1.05e-03)	6.35e-01
	AUC	Mean	DDx-PRS	6.50e-01(9.55e-04)	6.45e-01

### Sheet: S4
	disorder	method	case_vs_rest	case_vs_control
	scz	DDx-PRS	6.78e-01 (1.42e-03)	7.45e-01 (1.73e-03)
	scz	Marginal-PRS	6.79e-01 (1.62e-03)	7.44e-01 (1.74e-03)
	scz	Standard case-control PRS	6.82e-01 (1.54e-03)	7.31e-01 (1.85e-03)
	bip	DDx-PRS	6.29e-01 (1.62e-03)	7.10e-01 (1.87e-03)
	bip	Marginal-PRS	6.31e-01 (1.69e-03)	7.08e-01 (1.83e-03)
	bip	Standard case-control PRS	6.28e-01 (1.63e-03)	6.99e-01 (1.90e-03)
	mdd	DDx-PRS	6.18e-01 (1.58e-03)	6.10e-01 (2.42e-03)
	mdd	Marginal-PRS	5.75e-01 (1.98e-03)	6.03e-01 (2.35e-03)
	mdd	Standard case-control PRS	5.36e-01 (2.14e-03)	6.08e-01 (2.42e-03)

### Sheet: S5
	Metric	Comparison	Method	Mean(SE)
	ICI	SCZ vs. BIP	Marginal-PRS	4.02e-02(2.06e-03)
	ICI	SCZ vs. BIP	DDx-PRS	3.34e-02(1.31e-03)
	ICI	SCZ vs. MDD	Marginal-PRS	4.35e-02(2.68e-03)
	ICI	SCZ vs. MDD	DDx-PRS	4.26e-02(3.96e-03)
	ICI	SCZ vs. control	Marginal-PRS	1.12e-01(6.51e-03)
	ICI	SCZ vs. control	DDx-PRS	4.96e-02(5.28e-03)
	ICI	BIP vs. MDD	Marginal-PRS	3.31e-02(3.15e-03)
	ICI	BIP vs. MDD	DDx-PRS	3.66e-02(3.32e-03)
	ICI	BIP vs. control	Marginal-PRS	1.16e-01(6.75e-03)
	ICI	BIP vs. control	DDx-PRS	4.62e-02(4.70e-03)
	ICI	MDD vs. control	Marginal-PRS	1.31e-01(4.50e-03)
	ICI	MDD vs. control	DDx-PRS	2.68e-02(2.07e-03)
	AUC	SCZ vs. BIP	Marginal-PRS	6.30e-01(2.20e-03)
	AUC	SCZ vs. BIP	DDx-PRS	6.32e-01(1.97e-03)
	AUC	SCZ vs. MDD	Marginal-PRS	6.96e-01(2.22e-03)
	AUC	SCZ vs. MDD	DDx-PRS	7.07e-01(1.92e-03)
	AUC	SCZ vs. control	Marginal-PRS	7.44e-01(1.74e-03)
	AUC	SCZ vs. control	DDx-PRS	7.45e-01(1.73e-03)
	AUC	BIP vs. MDD	Marginal-PRS	6.55e-01(2.20e-03)
	AUC	BIP vs. MDD	DDx-PRS	6.64e-01(2.05e-03)
	AUC	BIP vs. control	Marginal-PRS	7.08e-01(1.83e-03)
	AUC	BIP vs. control	DDx-PRS	7.10e-01(1.87e-03)
	AUC	MDD vs. control	Marginal-PRS	6.03e-01(2.35e-03)
	AUC	MDD vs. control	DDx-PRS	6.10e-01(2.42e-03)

### Sheet: S6
	Metric	Comparison	Method	Mean(SE)
	Calibration slope	SCZ vs. rest	Marginal-PRS	1.15e+00(1.04e-02)
	Calibration slope	SCZ vs. rest	DDx-PRS	1.03e+00(8.05e-03)
	Calibration slope	BIP vs. rest	Marginal-PRS	9.38e-01(1.06e-02)
	Calibration slope	BIP vs. rest	DDx-PRS	1.05e+00(1.27e-02)
	Calibration slope	MDD vs. rest	Marginal-PRS	9.71e-01(2.50e-02)
	Calibration slope	MDD vs. rest	DDx-PRS	9.87e-01(1.47e-02)
	Calibration slope	Control vs. rest	Marginal-PRS	7.68e-01(7.59e-03)
	Calibration slope	Control vs. rest	DDx-PRS	9.61e-01(1.26e-02)
	Calibration slope | abdolute difference from 1	SCZ vs. rest	Marginal-PRS	1.55e-01(1.02e-02)
	Calibration slope | abdolute difference from 1	SCZ vs. rest	DDx-PRS	5.17e-02(4.92e-03)
	Calibration slope | abdolute difference from 1	BIP vs. rest	Marginal-PRS	7.73e-02(8.28e-03)
	Calibration slope | abdolute difference from 1	BIP vs. rest	DDx-PRS	8.12e-02(8.61e-03)
	Calibration slope | abdolute difference from 1	MDD vs. rest	Marginal-PRS	1.41e-01(1.54e-02)
	Calibration slope | abdolute difference from 1	MDD vs. rest	DDx-PRS	7.94e-02(9.56e-03)
	Calibration slope | abdolute difference from 1	Control vs. rest	Marginal-PRS	2.32e-01(7.59e-03)
	Calibration slope | abdolute difference from 1	Control vs. rest	DDx-PRS	7.93e-02(7.92e-03)
	Calibration slope | abdolute difference from 1	Mean	Marginal-PRS	1.51e-01(5.77e-03)
	Calibration slope | abdolute difference from 1	Mean	DDx-PRS	7.29e-02(4.46e-03)
	Calibration intercept	SCZ vs. rest	Marginal-PRS	1.27e-02(3.26e-03)
	Calibration intercept	SCZ vs. rest	DDx-PRS	5.48e-03(3.90e-03)
	Calibration intercept	BIP vs. rest	Marginal-PRS	4.78e-02(3.35e-03)
	Calibration intercept	BIP vs. rest	DDx-PRS	-6.94e-03(5.32e-03)
	Calibration intercept	MDD vs. rest	Marginal-PRS	3.63e-02(5.82e-03)
	Calibration intercept	MDD vs. rest	DDx-PRS	-3.83e-03(4.43e-03)
	Calibration intercept	Control vs. rest	Marginal-PRS	-2.36e-02(4.21e-03)
	Calibration intercept	Control vs. rest	DDx-PRS	2.59e-03(3.47e-03)
	Calibration intercept | abdolute difference from 0	SCZ vs. rest	Marginal-PRS	2.19e-02(2.02e-03)
	Calibration intercept | abdolute difference from 0	SCZ vs. rest	DDx-PRS	2.11e-02(2.60e-03)
	Calibration intercept | abdolute difference from 0	BIP vs. rest	Marginal-PRS	4.79e-02(3.34e-03)
	Calibration intercept | abdolute difference from 0	BIP vs. rest	DDx-PRS	2.81e-02(3.62e-03)
	Calibration intercept | abdolute difference from 0	MDD vs. rest	Marginal-PRS	4.43e-02(4.54e-03)
	Calibration intercept | abdolute difference from 0	MDD vs. rest	DDx-PRS	2.42e-02(2.82e-03)
	Calibration intercept | abdolute difference from 0	Control vs. rest	Marginal-PRS	3.17e-02(2.95e-03)
	Calibration intercept | abdolute difference from 0	Control vs. rest	DDx-PRS	1.97e-02(2.06e-03)
	Calibration intercept | abdolute difference from 0	Mean	Marginal-PRS	3.65e-02(2.03e-03)
	Calibration intercept | abdolute difference from 0	Mean	DDx-PRS	2.33e-02(1.99e-03)

### Sheet: S7
	Metric	Comparison	Method	Mean(SE)
	ICI	SCZ vs. rest	Marginal-PRS	3.86e-02(2.83e-03)
	ICI	SCZ vs. rest	DDx-PRS	3.39e-02(3.06e-03)
	ICI	BIP vs. rest	Marginal-PRS	3.32e-02(2.68e-03)
	ICI	BIP vs. rest	DDx-PRS	2.48e-02(1.46e-03)
	ICI	MDD vs. rest	Marginal-PRS	3.59e-02(2.10e-03)
	ICI	MDD vs. rest	DDx-PRS	2.42e-02(1.77e-03)
	ICI	Control vs. rest	Marginal-PRS	8.87e-02(4.96e-03)
	ICI	Control vs. rest	DDx-PRS	2.76e-02(2.44e-03)
	ICI	Mean	Marginal-PRS	4.91e-02(2.05e-03)
	ICI	Mean	DDx-PRS	2.76e-02(1.78e-03)
	AUC	SCZ vs. rest	Marginal-PRS	7.20e-01(1.75e-03)
	AUC	SCZ vs. rest	DDx-PRS	7.17e-01(1.82e-03)
	AUC	BIP vs. rest	Marginal-PRS	6.55e-01(1.35e-03)
	AUC	BIP vs. rest	DDx-PRS	6.56e-01(1.42e-03)
	AUC	MDD vs. rest	Marginal-PRS	5.91e-01(1.93e-03)
	AUC	MDD vs. rest	DDx-PRS	6.43e-01(1.55e-03)
	AUC	Control vs. rest	Marginal-PRS	6.97e-01(1.51e-03)
	AUC	Control vs. rest	DDx-PRS	6.98e-01(1.52e-03)
	AUC	Mean	Marginal-PRS	6.66e-01(9.05e-04)
	AUC	Mean	DDx-PRS	6.78e-01(9.54e-04)

### Sheet: S8
	Metric	Comparison	Method	Mean(SE)
	ICI	SCZ vs. rest	Marginal-PRS	4.26e-02(2.61e-03)
	ICI	SCZ vs. rest	DDx-PRS	2.57e-02(1.95e-03)
	ICI	BIP vs. rest	Marginal-PRS	3.97e-02(2.86e-03)
	ICI	BIP vs. rest	DDx-PRS	2.62e-02(2.20e-03)
	ICI	MDD vs. rest	Marginal-PRS	3.06e-02(1.75e-03)
	ICI	MDD vs. rest	DDx-PRS	1.59e-02(8.28e-04)
	ICI	Control vs. rest	Marginal-PRS	1.05e-01(4.86e-03)
	ICI	Control vs. rest	DDx-PRS	2.38e-02(2.31e-03)
	ICI	Mean	Marginal-PRS	5.45e-02(2.20e-03)
	ICI	Mean	DDx-PRS	2.29e-02(1.15e-03)
	AUC	SCZ vs. rest	Marginal-PRS	7.03e-01(1.90e-03)
	AUC	SCZ vs. rest	DDx-PRS	7.05e-01(1.91e-03)
	AUC	BIP vs. rest	Marginal-PRS	6.77e-01(1.97e-03)
	AUC	BIP vs. rest	DDx-PRS	6.81e-01(1.89e-03)
	AUC	MDD vs. rest	Marginal-PRS	5.59e-01(1.75e-03)
	AUC	MDD vs. rest	DDx-PRS	5.96e-01(1.68e-03)
	AUC	Control vs. rest	Marginal-PRS	6.55e-01(1.49e-03)
	AUC	Control vs. rest	DDx-PRS	6.57e-01(1.46e-03)
	AUC	Mean	Marginal-PRS	6.49e-01(8.88e-04)
	AUC	Mean	DDx-PRS	6.60e-01(1.02e-03)

### Sheet: S9
	Metric	Comparison	Method	Mean(SE)
	ICI	SCZ vs. rest	Marginal-PRS	3.61e-02(2.55e-03)
	ICI	SCZ vs. rest	DDx-PRS	2.65e-02(2.43e-03)
	ICI	BIP vs. rest	Marginal-PRS	3.15e-02(2.75e-03)
	ICI	BIP vs. rest	DDx-PRS	2.10e-02(1.64e-03)
	ICI	MDD vs. rest	Marginal-PRS	3.46e-02(1.79e-03)
	ICI	MDD vs. rest	DDx-PRS	1.84e-02(1.45e-03)
	ICI	Control vs. rest	Marginal-PRS	8.99e-02(5.01e-03)
	ICI	Control vs. rest	DDx-PRS	2.91e-02(2.79e-03)
	ICI	Mean	Marginal-PRS	4.80e-02(2.24e-03)
	ICI	Mean	DDx-PRS	2.37e-02(1.81e-03)
	AUC	SCZ vs. rest	Marginal-PRS	6.77e-01(1.54e-03)
	AUC	SCZ vs. rest	DDx-PRS	6.84e-01(1.61e-03)
	AUC	BIP vs. rest	Marginal-PRS	6.27e-01(1.42e-03)
	AUC	BIP vs. rest	DDx-PRS	6.29e-01(1.44e-03)
	AUC	MDD vs. rest	Marginal-PRS	5.74e-01(1.39e-03)
	AUC	MDD vs. rest	DDx-PRS	6.20e-01(1.79e-03)
	AUC	Control vs. rest	Marginal-PRS	6.81e-01(1.82e-03)
	AUC	Control vs. rest	DDx-PRS	6.83e-01(1.85e-03)
	AUC	Mean	Marginal-PRS	6.40e-01(8.30e-04)
	AUC	Mean	DDx-PRS	6.54e-01(9.54e-04)

### Sheet: S10
	Metric	Comparison	Method	Mean(SE)	Concatenated
	ICI	SCZ vs. rest	Marginal-PRS	5.09e-02(2.19e-03)	5.04e-02
	ICI	SCZ vs. rest	DDx-PRS	1.99e-02(2.11e-03)	1.75e-02
	ICI	BIP vs. rest	Marginal-PRS	3.73e-02(4.57e-03)	3.35e-02
	ICI	BIP vs. rest	DDx-PRS	2.71e-02(7.50e-03)	2.61e-02
	ICI	MDD vs. rest	Marginal-PRS	3.43e-02(2.19e-03)	3.35e-02
	ICI	MDD vs. rest	DDx-PRS	2.11e-02(3.98e-03)	1.57e-02
	ICI	Control vs. rest	Marginal-PRS	1.18e-01(3.42e-03)	1.18e-01
	ICI	Control vs. rest	DDx-PRS	3.68e-02(7.12e-03)	3.43e-02
	ICI	Mean	Marginal-PRS	6.01e-02(2.13e-03)	5.89e-02
	ICI	Mean	DDx-PRS	2.62e-02(3.04e-03)	2.34e-02
	AUC	SCZ vs. rest	Marginal-PRS	6.60e-01(1.09e-02)	6.59e-01
	AUC	SCZ vs. rest	DDx-PRS	6.55e-01(1.01e-02)	6.55e-01
	AUC	BIP vs. rest	Marginal-PRS	6.45e-01(1.18e-02)	6.45e-01
	AUC	BIP vs. rest	DDx-PRS	6.39e-01(1.27e-02)	6.39e-01
	AUC	MDD vs. rest	Marginal-PRS	5.82e-01(5.43e-03)	5.82e-01
	AUC	MDD vs. rest	DDx-PRS	5.91e-01(9.07e-03)	5.92e-01
	AUC	Control vs. rest	Marginal-PRS	6.84e-01(1.67e-02)	6.84e-01
	AUC	Control vs. rest	DDx-PRS	6.82e-01(1.66e-02)	6.82e-01
	AUC	Mean	Marginal-PRS	6.43e-01(6.53e-03)	6.42e-01
	AUC	Mean	DDx-PRS	6.42e-01(6.75e-03)	6.42e-01

### Sheet: S11
	disorder	method	case_vs_rest	case_vs_control
	scz	DDx-PRS	6.55e-01 (1.01e-02)	7.28e-01 (1.60e-02)
	scz	Marginal-PRS	6.60e-01 (1.09e-02)	7.31e-01 (1.71e-02)
	scz	Standard case-control PRS	6.57e-01 (1.07e-02)	7.26e-01 (1.77e-02)
	bip	DDx-PRS	6.39e-01 (1.27e-02)	7.20e-01 (1.26e-02)
	bip	Marginal-PRS	6.45e-01 (1.18e-02)	7.26e-01 (1.21e-02)
	bip	Standard case-control PRS	6.42e-01 (1.11e-02)	7.20e-01 (1.11e-02)
	mdd	DDx-PRS	5.91e-01 (9.07e-03)	6.18e-01 (1.74e-02)
	mdd	Marginal-PRS	5.82e-01 (5.43e-03)	6.25e-01 (2.73e-02)
	mdd	Standard case-control PRS	5.47e-01 (1.09e-02)	6.14e-01 (1.68e-02)

### Sheet: S12
	Metric	Comparison	Method	Mean(SE)	Concatenated
	ICI	SCZ vs. BIP	Marginal-PRS	2.80e-02(8.98e-03)	2.47e-02
	ICI	SCZ vs. BIP	DDx-PRS	2.68e-02(6.22e-03)	2.19e-02
	ICI	SCZ vs. MDD	Marginal-PRS	4.29e-02(9.41e-03)	3.95e-02
	ICI	SCZ vs. MDD	DDx-PRS	3.89e-02(2.25e-03)	3.05e-02
	ICI	SCZ vs. control	Marginal-PRS	1.41e-01(7.00e-03)	1.41e-01
	ICI	SCZ vs. control	DDx-PRS	3.84e-02(4.08e-03)	3.53e-02
	ICI	BIP vs. MDD	Marginal-PRS	3.84e-02(1.21e-02)	3.66e-02
	ICI	BIP vs. MDD	DDx-PRS	3.40e-02(7.17e-03)	2.93e-02
	ICI	BIP vs. control	Marginal-PRS	1.26e-01(6.95e-03)	1.25e-01
	ICI	BIP vs. control	DDx-PRS	5.47e-02(7.19e-03)	5.21e-02
	ICI	MDD vs. control	Marginal-PRS	1.39e-01(1.74e-03)	1.37e-01
	ICI	MDD vs. control	DDx-PRS	4.19e-02(7.44e-03)	3.48e-02
	AUC	SCZ vs. BIP	Marginal-PRS	6.42e-01(2.82e-03)	6.42e-01
	AUC	SCZ vs. BIP	DDx-PRS	6.33e-01(2.73e-03)	6.33e-01
	AUC	SCZ vs. MDD	Marginal-PRS	6.70e-01(1.35e-02)	6.70e-01
	AUC	SCZ vs. MDD	DDx-PRS	6.69e-01(1.36e-02)	6.69e-01
	AUC	SCZ vs. control	Marginal-PRS	7.31e-01(1.71e-02)	7.31e-01
	AUC	SCZ vs. control	DDx-PRS	7.28e-01(1.60e-02)	7.28e-01
	AUC	BIP vs. MDD	Marginal-PRS	6.51e-01(1.50e-02)	6.51e-01
	AUC	BIP vs. MDD	DDx-PRS	6.48e-01(1.47e-02)	6.49e-01
	AUC	BIP vs. control	Marginal-PRS	7.26e-01(1.21e-02)	7.25e-01
	AUC	BIP vs. control	DDx-PRS	7.20e-01(1.26e-02)	7.20e-01
	AUC	MDD vs. control	Marginal-PRS	6.25e-01(2.73e-02)	6.27e-01
	AUC	MDD vs. control	DDx-PRS	6.18e-01(1.74e-02)	6.18e-01

### Sheet: S13
	Metric	Comparison	Method	Mean(SE)	Concatenated
	Calibration slope	SCZ vs. rest	Marginal-PRS	1.21e+00(9.18e-02)	1.21e+00
	Calibration slope	SCZ vs. rest	DDx-PRS	1.04e+00(7.98e-02)	1.04e+00
	Calibration slope	BIP vs. rest	Marginal-PRS	1.44e+00(1.15e-01)	1.44e+00
	Calibration slope	BIP vs. rest	DDx-PRS	1.38e+00(1.18e-01)	1.37e+00
	Calibration slope	MDD vs. rest	Marginal-PRS	1.61e+00(1.08e-01)	1.60e+00
	Calibration slope	MDD vs. rest	DDx-PRS	8.11e-01(6.95e-02)	8.06e-01
	Calibration slope	Control vs. rest	Marginal-PRS	9.62e-01(8.10e-02)	9.61e-01
	Calibration slope	Control vs. rest	DDx-PRS	1.41e+00(1.22e-01)	1.41e+00
	Calibration slope | abdolute difference from 1	SCZ vs. rest	Marginal-PRS	2.15e-01(8.92e-02)	2.06e-01
	Calibration slope | abdolute difference from 1	SCZ vs. rest	DDx-PRS	1.31e-01(2.40e-02)	3.77e-02
	Calibration slope | abdolute difference from 1	BIP vs. rest	Marginal-PRS	4.41e-01(1.15e-01)	4.38e-01
	Calibration slope | abdolute difference from 1	BIP vs. rest	DDx-PRS	3.76e-01(1.18e-01)	3.73e-01
	Calibration slope | abdolute difference from 1	MDD vs. rest	Marginal-PRS	6.13e-01(1.08e-01)	6.03e-01
	Calibration slope | abdolute difference from 1	MDD vs. rest	DDx-PRS	2.18e-01(1.85e-02)	1.94e-01
	Calibration slope | abdolute difference from 1	Control vs. rest	Marginal-PRS	1.12e-01(4.81e-02)	3.91e-02
	Calibration slope | abdolute difference from 1	Control vs. rest	DDx-PRS	4.13e-01(1.22e-01)	4.12e-01
	Calibration slope | abdolute difference from 1	Mean	Marginal-PRS	3.45e-01(9.55e-03)	3.22e-01
	Calibration slope | abdolute difference from 1	Mean	DDx-PRS	2.84e-01(3.52e-02)	2.54e-01
	Calibration intercept	SCZ vs. rest	Marginal-PRS	8.49e-03(1.68e-02)	9.30e-03
	Calibration intercept	SCZ vs. rest	DDx-PRS	7.97e-03(1.64e-02)	9.13e-03
	Calibration intercept	BIP vs. rest	Marginal-PRS	-6.17e-02(2.61e-02)	-6.08e-02
	Calibration intercept	BIP vs. rest	DDx-PRS	-9.31e-02(3.03e-02)	-9.23e-02
	Calibration intercept	MDD vs. rest	Marginal-PRS	-9.99e-02(2.45e-02)	-9.75e-02
	Calibration intercept	MDD vs. rest	DDx-PRS	3.90e-02(1.67e-02)	3.99e-02
	Calibration intercept	Control vs. rest	Marginal-PRS	-1.04e-01(3.18e-02)	-1.03e-01
	Calibration intercept	Control vs. rest	DDx-PRS	-1.15e-01(3.36e-02)	-1.14e-01
	Calibration intercept | abdolute difference from 0	SCZ vs. rest	Marginal-PRS	2.35e-02(9.83e-03)	9.30e-03
	Calibration intercept | abdolute difference from 0	SCZ vs. rest	DDx-PRS	2.35e-02(9.08e-03)	9.13e-03
	Calibration intercept | abdolute difference from 0	BIP vs. rest	Marginal-PRS	6.17e-02(2.61e-02)	6.08e-02
	Calibration intercept | abdolute difference from 0	BIP vs. rest	DDx-PRS	9.31e-02(3.03e-02)	9.23e-02
	Calibration intercept | abdolute difference from 0	MDD vs. rest	Marginal-PRS	1.00e-01(2.39e-02)	9.75e-02
	Calibration intercept | abdolute difference from 0	MDD vs. rest	DDx-PRS	4.61e-02(6.95e-03)	3.99e-02
	Calibration intercept | abdolute difference from 0	Control vs. rest	Marginal-PRS	1.06e-01(2.94e-02)	1.03e-01
	Calibration intercept | abdolute difference from 0	Control vs. rest	DDx-PRS	1.15e-01(3.35e-02)	1.14e-01
	Calibration intercept | abdolute difference from 0	Mean	Marginal-PRS	7.28e-02(7.38e-03)	6.77e-02
	Calibration intercept | abdolute difference from 0	Mean	DDx-PRS	6.95e-02(9.69e-03)	6.39e-02

### Sheet: S14
	Panel A - looser SNP SQ
	Metric	Comparison	Method	Mean(SE)	Concatenated
	ICI	SCZ vs. rest	Marginal-PRS	5.73e-02(3.15e-03)	5.70e-02
	ICI	SCZ vs. rest	DDx-PRS	2.66e-02(3.32e-03)	2.59e-02
	ICI	BIP vs. rest	Marginal-PRS	3.69e-02(2.11e-03)	3.72e-02
	ICI	BIP vs. rest	DDx-PRS	2.18e-02(5.40e-03)	2.02e-02
	ICI	MDD vs. rest	Marginal-PRS	3.34e-02(2.47e-03)	3.34e-02
	ICI	MDD vs. rest	DDx-PRS	2.85e-02(1.65e-03)	2.12e-02
	ICI	Control vs. rest	Marginal-PRS	1.28e-01(4.32e-03)	1.28e-01
	ICI	Control vs. rest	DDx-PRS	3.72e-02(6.47e-03)	3.28e-02
	ICI	Mean	Marginal-PRS	6.40e-02(2.24e-03)	6.40e-02
	ICI	Mean	DDx-PRS	2.85e-02(3.75e-03)	2.50e-02
	AUC	SCZ vs. rest	Marginal-PRS	6.65e-01(1.48e-02)	6.65e-01
	AUC	SCZ vs. rest	DDx-PRS	6.61e-01(1.37e-02)	6.60e-01
	AUC	BIP vs. rest	Marginal-PRS	6.40e-01(8.81e-03)	6.40e-01
	AUC	BIP vs. rest	DDx-PRS	6.34e-01(9.87e-03)	6.34e-01
	AUC	MDD vs. rest	Marginal-PRS	5.77e-01(6.12e-03)	5.76e-01
	AUC	MDD vs. rest	DDx-PRS	5.86e-01(1.00e-02)	5.86e-01
	AUC	Control vs. rest	Marginal-PRS	6.88e-01(1.87e-02)	6.88e-01
	AUC	Control vs. rest	DDx-PRS	6.86e-01(1.87e-02)	6.86e-01
	AUC	Mean	Marginal-PRS	6.42e-01(8.46e-03)	6.42e-01
	AUC	Mean	DDx-PRS	6.42e-01(7.81e-03)	6.42e-01
	Panel B - stricter subject QC
	Metric	Comparison	Method	Mean(SE)	Concatenated
	ICI	SCZ vs. rest	Marginal-PRS	5.35e-02(1.78e-03)	5.30e-02
	ICI	SCZ vs. rest	DDx-PRS	2.29e-02(2.11e-03)	2.06e-02
	ICI	BIP vs. rest	Marginal-PRS	3.77e-02(2.58e-03)	3.56e-02
	ICI	BIP vs. rest	DDx-PRS	2.45e-02(7.28e-03)	2.23e-02
	ICI	MDD vs. rest	Marginal-PRS	3.43e-02(2.72e-03)	3.36e-02
	ICI	MDD vs. rest	DDx-PRS	2.33e-02(4.78e-03)	1.92e-02
	ICI	Control vs. rest	Marginal-PRS	1.22e-01(1.44e-03)	1.22e-01
	ICI	Control vs. rest	DDx-PRS	3.46e-02(7.22e-03)	3.24e-02
	ICI	Mean	Marginal-PRS	6.18e-02(9.14e-04)	6.10e-02
	ICI	Mean	DDx-PRS	2.63e-02(2.60e-03)	2.36e-02
	AUC	SCZ vs. rest	Marginal-PRS	6.56e-01(1.44e-02)	6.56e-01
	AUC	SCZ vs. rest	DDx-PRS	6.51e-01(1.30e-02)	6.51e-01
	AUC	BIP vs. rest	Marginal-PRS	6.35e-01(1.57e-02)	6.35e-01
	AUC	BIP vs. rest	DDx-PRS	6.28e-01(1.63e-02)	6.28e-01
	AUC	MDD vs. rest	Marginal-PRS	5.77e-01(7.87e-03)	5.77e-01
	AUC	MDD vs. rest	DDx-PRS	5.83e-01(1.45e-03)	5.84e-01
	AUC	Control vs. rest	Marginal-PRS	6.79e-01(1.72e-02)	6.79e-01
	AUC	Control vs. rest	DDx-PRS	6.77e-01(1.72e-02)	6.78e-01
	AUC	Mean	Marginal-PRS	6.37e-01(8.37e-03)	6.37e-01
	AUC	Mean	DDx-PRS	6.35e-01(7.94e-03)	6.35e-01
	Panel C - looser SNP QC and stricter subject QC
	Metric	Comparison	Method	Mean(SE)	Concatenated
	ICI	SCZ vs. rest	Marginal-PRS	6.23e-02(3.54e-03)	6.21e-02
	ICI	SCZ vs. rest	DDx-PRS	3.30e-02(3.61e-03)	3.14e-02
	ICI	BIP vs. rest	Marginal-PRS	4.69e-02(6.24e-03)	4.58e-02
	ICI	BIP vs. rest	DDx-PRS	2.77e-02(6.14e-03)	2.20e-02
	ICI	MDD vs. rest	Marginal-PRS	3.50e-02(2.27e-03)	3.43e-02
	ICI	MDD vs. rest	DDx-PRS	2.89e-02(2.03e-03)	2.35e-02
	ICI	Control vs. rest	Marginal-PRS	1.42e-01(8.26e-03)	1.42e-01
	ICI	Control vs. rest	DDx-PRS	3.68e-02(4.79e-03)	2.97e-02
	ICI	Mean	Marginal-PRS	7.17e-02(4.47e-03)	7.11e-02
	ICI	Mean	DDx-PRS	3.16e-02(2.93e-03)	2.67e-02
	AUC	SCZ vs. rest	Marginal-PRS	6.57e-01(1.44e-02)	6.57e-01
	AUC	SCZ vs. rest	DDx-PRS	6.53e-01(1.31e-02)	6.53e-01
	AUC	BIP vs. rest	Marginal-PRS	6.47e-01(1.67e-02)	6.46e-01
	AUC	BIP vs. rest	DDx-PRS	6.40e-01(1.70e-02)	6.39e-01
	AUC	MDD vs. rest	Marginal-PRS	5.67e-01(7.25e-03)	5.66e-01
	AUC	MDD vs. rest	DDx-PRS	5.89e-01(8.14e-03)	5.89e-01
	AUC	Control vs. rest	Marginal-PRS	6.79e-01(1.36e-02)	6.78e-01
	AUC	Control vs. rest	DDx-PRS	6.77e-01(1.37e-02)	6.76e-01
	AUC	Mean	Marginal-PRS	6.38e-01(7.26e-03)	6.37e-01
	AUC	Mean	DDx-PRS	6.40e-01(8.40e-03)	6.39e-01

### Sheet: S15
	Metric	Comparison	Method	Mean(SE)	Concatenated
	ICI	SCZ vs. rest	DDx-PRS	1.99e-02(2.11e-03)	1.75e-02
	ICI	SCZ vs. rest	DDx-PRS-tuned	4.08e-02(8.02e-03)	3.31e-02
	ICI	SCZ vs. rest	Direct-tuned	2.65e-02(4.18e-03)	1.26e-02
	ICI	BIP vs. rest	DDx-PRS	2.71e-02(7.51e-03)	2.61e-02
	ICI	BIP vs. rest	DDx-PRS-tuned	2.30e-02(2.51e-03)	1.21e-02
	ICI	BIP vs. rest	Direct-tuned	3.06e-02(5.81e-03)	1.97e-02
	ICI	MDD vs. rest	DDx-PRS	2.11e-02(3.97e-03)	1.57e-02
	ICI	MDD vs. rest	DDx-PRS-tuned	3.61e-02(5.03e-03)	3.17e-02
	ICI	MDD vs. rest	Direct-tuned	3.18e-02(3.86e-03)	2.42e-02
	ICI	Control vs. rest	DDx-PRS	3.68e-02(7.13e-03)	3.43e-02
	ICI	Control vs. rest	DDx-PRS-tuned	2.69e-02(5.84e-03)	8.74e-03
	ICI	Control vs. rest	Direct-tuned	2.98e-02(5.60e-03)	1.20e-02
	ICI	Mean	DDx-PRS	2.62e-02(3.05e-03)	2.34e-02
	ICI	Mean	DDx-PRS-tuned	3.17e-02(3.91e-03)	2.14e-02
	ICI	Mean	Direct-tuned	2.97e-02(1.83e-03)	1.71e-02
	AUC	SCZ vs. rest	DDx-PRS	6.55e-01(1.01e-02)	6.55e-01
	AUC	SCZ vs. rest	DDx-PRS-tuned	6.48e-01(5.40e-03)	6.44e-01
	AUC	SCZ vs. rest	Direct-tuned	6.52e-01(6.25e-03)	6.49e-01
	AUC	BIP vs. rest	DDx-PRS	6.39e-01(1.27e-02)	6.39e-01
	AUC	BIP vs. rest	DDx-PRS-tuned	6.39e-01(6.24e-03)	6.37e-01
	AUC	BIP vs. rest	Direct-tuned	6.36e-01(7.40e-03)	6.33e-01
	AUC	MDD vs. rest	DDx-PRS	5.91e-01(9.07e-03)	5.92e-01
	AUC	MDD vs. rest	DDx-PRS-tuned	5.84e-01(6.30e-03)	5.83e-01
	AUC	MDD vs. rest	Direct-tuned	5.75e-01(4.94e-03)	5.73e-01
	AUC	Control vs. rest	DDx-PRS	6.82e-01(1.66e-02)	6.82e-01
	AUC	Control vs. rest	DDx-PRS-tuned	6.76e-01(8.11e-03)	6.71e-01
	AUC	Control vs. rest	Direct-tuned	6.72e-01(8.77e-03)	6.67e-01
	AUC	Mean	DDx-PRS	6.42e-01(6.75e-03)	6.42e-01
	AUC	Mean	DDx-PRS-tuned	6.37e-01(3.42e-03)	6.34e-01
	AUC	Mean	Direct-tuned	6.34e-01(4.02e-03)	6.30e-01

### Sheet: S16
	Metric	Comparison	Method	Mean(SE)
	ICI	SCZ vs. rest	DDx-PRS	2.58e-02(2.52e-03)
	ICI	SCZ vs. rest	DDx-PRS-tuned	1.59e-02(9.72e-04)
	ICI	SCZ vs. rest	Direct-tuned	1.63e-02(9.34e-04)
	ICI	BIP vs. rest	DDx-PRS	2.12e-02(1.80e-03)
	ICI	BIP vs. rest	DDx-PRS-tuned	1.38e-02(9.51e-04)
	ICI	BIP vs. rest	Direct-tuned	1.77e-02(1.09e-03)
	ICI	MDD vs. rest	DDx-PRS	1.95e-02(1.44e-03)
	ICI	MDD vs. rest	DDx-PRS-tuned	1.38e-02(9.23e-04)
	ICI	MDD vs. rest	Direct-tuned	1.99e-02(1.07e-03)
	ICI	Control vs. rest	DDx-PRS	2.94e-02(2.99e-03)
	ICI	Control vs. rest	DDx-PRS-tuned	2.33e-02(1.79e-03)
	ICI	Control vs. rest	Direct-tuned	1.90e-02(1.21e-03)
	ICI	Mean	DDx-PRS	2.40e-02(1.97e-03)
	ICI	Mean	DDx-PRS-tuned	1.67e-02(9.44e-04)
	ICI	Mean	Direct-tuned	1.82e-02(5.97e-04)
	AUC	SCZ vs. rest	DDx-PRS	6.78e-01(1.42e-03)
	AUC	SCZ vs. rest	DDx-PRS-tuned	6.76e-01(1.73e-03)
	AUC	SCZ vs. rest	Direct-tuned	6.75e-01(1.70e-03)
	AUC	BIP vs. rest	DDx-PRS	6.29e-01(1.62e-03)
	AUC	BIP vs. rest	DDx-PRS-tuned	6.26e-01(1.87e-03)
	AUC	BIP vs. rest	Direct-tuned	6.22e-01(1.75e-03)
	AUC	MDD vs. rest	DDx-PRS	6.18e-01(1.58e-03)
	AUC	MDD vs. rest	DDx-PRS-tuned	6.17e-01(1.52e-03)
	AUC	MDD vs. rest	Direct-tuned	6.07e-01(2.06e-03)
	AUC	Control vs. rest	DDx-PRS	6.73e-01(1.59e-03)
	AUC	Control vs. rest	DDx-PRS-tuned	6.70e-01(1.75e-03)
	AUC	Control vs. rest	Direct-tuned	6.65e-01(1.71e-03)
	AUC	Mean	DDx-PRS	6.50e-01(9.64e-04)
	AUC	Mean	DDx-PRS-tuned	6.47e-01(1.08e-03)
	AUC	Mean	Direct-tuned	6.42e-01(1.13e-03)

### Sheet: S17
	Panel A – N tuning 50 for each of SCZ, BIP, MDD control.
	Metric	Comparison	Method	Mean(SE)	Concatenated
	ICI	SCZ vs. rest	DDx-PRS	1.99e-02(1.22e-03)	1.75e-02
	ICI	SCZ vs. rest	DDx-PRS-tuned	4.51e-02(6.08e-03)	3.63e-02
	ICI	SCZ vs. rest	Direct-tuned	4.11e-02(5.27e-03)	3.48e-02
	ICI	BIP vs. rest	DDx-PRS	2.71e-02(4.33e-03)	2.61e-02
	ICI	BIP vs. rest	DDx-PRS-tuned	3.31e-02(6.94e-03)	1.75e-02
	ICI	BIP vs. rest	Direct-tuned	4.24e-02(6.52e-03)	3.79e-02
	ICI	MDD vs. rest	DDx-PRS	2.11e-02(2.29e-03)	1.57e-02
	ICI	MDD vs. rest	DDx-PRS-tuned	4.69e-02(7.76e-03)	4.45e-02
	ICI	MDD vs. rest	Direct-tuned	4.62e-02(3.18e-03)	4.44e-02
	ICI	Control vs. rest	DDx-PRS	3.68e-02(4.11e-03)	3.43e-02
	ICI	Control vs. rest	DDx-PRS-tuned	2.24e-02(4.45e-03)	7.70e-03
	ICI	Control vs. rest	Direct-tuned	3.66e-02(5.85e-03)	3.19e-02
	ICI	Mean	DDx-PRS	2.62e-02(1.76e-03)	2.34e-02
	ICI	Mean	DDx-PRS-tuned	3.69e-02(5.34e-03)	2.65e-02
	ICI	Mean	Direct-tuned	4.16e-02(3.74e-03)	3.72e-02
	AUC	SCZ vs. rest	DDx-PRS	6.55e-01(5.80e-03)	6.55e-01
	AUC	SCZ vs. rest	DDx-PRS-tuned	6.46e-01(5.17e-03)	6.42e-01
	AUC	SCZ vs. rest	Direct-tuned	6.37e-01(6.32e-03)	6.35e-01
	AUC	BIP vs. rest	DDx-PRS	6.39e-01(7.32e-03)	6.39e-01
	AUC	BIP vs. rest	DDx-PRS-tuned	6.38e-01(6.95e-03)	6.33e-01
	AUC	BIP vs. rest	Direct-tuned	6.15e-01(3.97e-03)	6.16e-01
	AUC	MDD vs. rest	DDx-PRS	5.91e-01(5.24e-03)	5.92e-01
	AUC	MDD vs. rest	DDx-PRS-tuned	5.88e-01(5.07e-03)	5.86e-01
	AUC	MDD vs. rest	Direct-tuned	5.85e-01(6.21e-03)	5.85e-01
	AUC	Control vs. rest	DDx-PRS	6.82e-01(9.60e-03)	6.82e-01
	AUC	Control vs. rest	DDx-PRS-tuned	6.75e-01(9.35e-03)	6.73e-01
	AUC	Control vs. rest	Direct-tuned	6.45e-01(9.79e-03)	6.45e-01
	AUC	Mean	DDx-PRS	6.42e-01(3.90e-03)	6.42e-01
	AUC	Mean	DDx-PRS-tuned	6.37e-01(3.41e-03)	6.33e-01
	AUC	Mean	Direct-tuned	6.20e-01(4.02e-03)	6.20e-01
	Panel B – N tuning 100 for each of SCZ, BIP, MDD control.
	Metric	Comparison	Method	Mean(SE)	Concatenated
	ICI	SCZ vs. rest	DDx-PRS	1.99e-02(1.22e-03)	1.75e-02
	ICI	SCZ vs. rest	DDx-PRS-tuned	4.31e-02(3.37e-03)	3.93e-02
	ICI	SCZ vs. rest	Direct-tuned	2.93e-02(3.36e-03)	1.66e-02
	ICI	BIP vs. rest	DDx-PRS	2.71e-02(4.33e-03)	2.61e-02
	ICI	BIP vs. rest	DDx-PRS-tuned	2.90e-02(1.96e-03)	1.85e-02
	ICI	BIP vs. rest	Direct-tuned	3.66e-02(2.28e-03)	2.81e-02
	ICI	MDD vs. rest	DDx-PRS	2.11e-02(2.29e-03)	1.57e-02
	ICI	MDD vs. rest	DDx-PRS-tuned	4.00e-02(3.19e-03)	3.65e-02
	ICI	MDD vs. rest	Direct-tuned	2.89e-02(4.39e-03)	2.23e-02
	ICI	Control vs. rest	DDx-PRS	3.68e-02(4.11e-03)	3.43e-02
	ICI	Control vs. rest	DDx-PRS-tuned	2.25e-02(4.36e-03)	1.04e-02
	ICI	Control vs. rest	Direct-tuned	3.15e-02(5.00e-03)	1.98e-02
	ICI	Mean	DDx-PRS	2.62e-02(1.76e-03)	2.34e-02
	ICI	Mean	DDx-PRS-tuned	3.36e-02(7.39e-04)	2.62e-02
	ICI	Mean	Direct-tuned	3.16e-02(2.03e-03)	2.17e-02
	AUC	SCZ vs. rest	DDx-PRS	6.55e-01(5.80e-03)	6.55e-01
	AUC	SCZ vs. rest	DDx-PRS-tuned	6.43e-01(5.08e-03)	6.41e-01
	AUC	SCZ vs. rest	Direct-tuned	6.43e-01(5.67e-03)	6.41e-01
	AUC	BIP vs. rest	DDx-PRS	6.39e-01(7.31e-03)	6.39e-01
	AUC	BIP vs. rest	DDx-PRS-tuned	6.40e-01(6.51e-03)	6.38e-01
	AUC	BIP vs. rest	Direct-tuned	6.29e-01(5.13e-03)	6.27e-01
	AUC	MDD vs. rest	DDx-PRS	5.91e-01(5.24e-03)	5.92e-01
	AUC	MDD vs. rest	DDx-PRS-tuned	5.83e-01(6.59e-03)	5.82e-01
	AUC	MDD vs. rest	Direct-tuned	5.73e-01(5.04e-03)	5.71e-01
	AUC	Control vs. rest	DDx-PRS	6.82e-01(9.60e-03)	6.82e-01
	AUC	Control vs. rest	DDx-PRS-tuned	6.66e-01(7.02e-03)	6.63e-01
	AUC	Control vs. rest	Direct-tuned	6.62e-01(7.79e-03)	6.58e-01
	AUC	Mean	DDx-PRS	6.42e-01(3.90e-03)	6.42e-01
	AUC	Mean	DDx-PRS-tuned	6.33e-01(3.13e-03)	6.31e-01
	AUC	Mean	Direct-tuned	6.27e-01(3.75e-03)	6.24e-01

### Sheet: S18
	Metric	Comparison	Method	Mean(SE)	Concatenated
	ICI	SCZ vs. rest	DDx-PRS	2.16e-02(3.64e-03)	1.97e-02
	ICI	SCZ vs. rest	DDx-PRS-tuned	2.97e-02(5.58e-03)	2.82e-02
	ICI	SCZ vs. rest	Direct-tuned	2.62e-02(4.13e-03)	2.53e-02
	ICI	BIP vs. rest	DDx-PRS	2.00e-02(3.82e-04)	1.93e-02
	ICI	BIP vs. rest	DDx-PRS-tuned	1.87e-02(1.22e-02)	1.79e-02
	ICI	BIP vs. rest	Direct-tuned	2.76e-02(5.78e-04)	2.73e-02
	ICI	MDD vs. rest	DDx-PRS	2.33e-02(1.94e-03)	1.87e-02
	ICI	MDD vs. rest	DDx-PRS-tuned	4.12e-02(1.27e-03)	4.03e-02
	ICI	MDD vs. rest	Direct-tuned	1.82e-02(4.26e-03)	1.62e-02
	ICI	Control vs. rest	DDx-PRS	4.02e-02(7.23e-03)	3.84e-02
	ICI	Control vs. rest	DDx-PRS-tuned	2.09e-02(5.42e-03)	9.57e-03
	ICI	Control vs. rest	Direct-tuned	1.87e-02(3.46e-03)	1.16e-02
	ICI	Mean	DDx-PRS	2.62e-02(3.11e-03)	2.40e-02
	ICI	Mean	DDx-PRS-tuned	2.76e-02(2.70e-03)	2.40e-02
	ICI	Mean	Direct-tuned	2.27e-02(1.04e-03)	2.01e-02
	AUC	SCZ vs. rest	DDx-PRS	6.54e-01(1.19e-02)	6.54e-01
	AUC	SCZ vs. rest	DDx-PRS-tuned	6.54e-01(1.68e-02)	6.55e-01
	AUC	SCZ vs. rest	Direct-tuned	6.42e-01(1.40e-02)	6.43e-01
	AUC	BIP vs. rest	DDx-PRS	6.30e-01(3.18e-04)	6.30e-01
	AUC	BIP vs. rest	DDx-PRS-tuned	6.29e-01(1.76e-03)	6.27e-01
	AUC	BIP vs. rest	Direct-tuned	6.23e-01(5.89e-03)	6.24e-01
	AUC	MDD vs. rest	DDx-PRS	5.86e-01(7.09e-03)	5.86e-01
	AUC	MDD vs. rest	DDx-PRS-tuned	5.87e-01(7.12e-03)	5.87e-01
	AUC	MDD vs. rest	Direct-tuned	6.02e-01(8.95e-03)	6.03e-01
	AUC	Control vs. rest	DDx-PRS	6.87e-01(1.65e-02)	6.87e-01
	AUC	Control vs. rest	DDx-PRS-tuned	6.84e-01(2.34e-02)	6.83e-01
	AUC	Control vs. rest	Direct-tuned	6.81e-01(2.41e-02)	6.82e-01
	AUC	Mean	DDx-PRS	6.39e-01(8.80e-03)	6.39e-01
	AUC	Mean	DDx-PRS-tuned	6.38e-01(1.23e-02)	6.38e-01
	AUC	Mean	Direct-tuned	6.37e-01(1.03e-02)	6.38e-01

### Sheet: S19
	Comparison	Percentage r2l of h2l	Metric	Mean(1.96*SE)
	SCZ vs. rest	40% (simulation)	true.in.decile.1	6.93e-02(2.94e-03)
	SCZ vs. rest	40% (simulation)	true.in.decile.2	1.18e-01(3.67e-03)
	SCZ vs. rest	40% (simulation)	true.in.decile.3	1.56e-01(4.47e-03)
	SCZ vs. rest	40% (simulation)	true.in.decile.4	1.88e-01(5.80e-03)
	SCZ vs. rest	40% (simulation)	true.in.decile.5	2.27e-01(4.94e-03)
	SCZ vs. rest	40% (simulation)	true.in.decile.6	2.53e-01(5.66e-03)
	SCZ vs. rest	40% (simulation)	true.in.decile.7	2.82e-01(5.10e-03)
	SCZ vs. rest	40% (simulation)	true.in.decile.8	3.37e-01(6.96e-03)
	SCZ vs. rest	40% (simulation)	true.in.decile.9	3.83e-01(5.86e-03)
	SCZ vs. rest	40% (simulation)	true.in.decile.10	4.87e-01(7.13e-03)
	SCZ vs. rest	60% (simulation)	true.in.decile.1	4.10e-02(2.98e-03)
	SCZ vs. rest	60% (simulation)	true.in.decile.2	9.13e-02(4.14e-03)
	SCZ vs. rest	60% (simulation)	true.in.decile.3	1.29e-01(4.94e-03)
	SCZ vs. rest	60% (simulation)	true.in.decile.4	1.68e-01(5.08e-03)
	SCZ vs. rest	60% (simulation)	true.in.decile.5	2.11e-01(4.94e-03)
	SCZ vs. rest	60% (simulation)	true.in.decile.6	2.47e-01(6.10e-03)
	SCZ vs. rest	60% (simulation)	true.in.decile.7	3.01e-01(5.12e-03)
	SCZ vs. rest	60% (simulation)	true.in.decile.8	3.49e-01(5.08e-03)
	SCZ vs. rest	60% (simulation)	true.in.decile.9	4.19e-01(6.51e-03)
	SCZ vs. rest	60% (simulation)	true.in.decile.10	5.42e-01(6.78e-03)
	SCZ vs. rest	80% (simulation)	true.in.decile.1	2.62e-02(2.29e-03)
	SCZ vs. rest	80% (simulation)	true.in.decile.2	6.77e-02(3.33e-03)
	SCZ vs. rest	80% (simulation)	true.in.decile.3	1.09e-01(4.16e-03)
	SCZ vs. rest	80% (simulation)	true.in.decile.4	1.57e-01(4.76e-03)
	SCZ vs. rest	80% (simulation)	true.in.decile.5	1.97e-01(5.15e-03)
	SCZ vs. rest	80% (simulation)	true.in.decile.6	2.46e-01(5.63e-03)
	SCZ vs. rest	80% (simulation)	true.in.decile.7	2.97e-01(5.98e-03)
	SCZ vs. rest	80% (simulation)	true.in.decile.8	3.58e-01(5.70e-03)
	SCZ vs. rest	80% (simulation)	true.in.decile.9	4.47e-01(7.15e-03)
	SCZ vs. rest	80% (simulation)	true.in.decile.10	5.94e-01(6.17e-03)
	SCZ vs. rest	100% (simulation)	true.in.decile.1	1.58e-02(1.63e-03)
	SCZ vs. rest	100% (simulation)	true.in.decile.2	4.68e-02(3.23e-03)
	SCZ vs. rest	100% (simulation)	true.in.decile.3	8.39e-02(4.49e-03)
	SCZ vs. rest	100% (simulation)	true.in.decile.4	1.24e-01(4.16e-03)
	SCZ vs. rest	100% (simulation)	true.in.decile.5	1.73e-01(4.61e-03)
	SCZ vs. rest	100% (simulation)	true.in.decile.6	2.33e-01(5.35e-03)
	SCZ vs. rest	100% (simulation)	true.in.decile.7	2.96e-01(5.66e-03)
	SCZ vs. rest	100% (simulation)	true.in.decile.8	3.76e-01(6.47e-03)
	SCZ vs. rest	100% (simulation)	true.in.decile.9	4.83e-01(7.35e-03)
	SCZ vs. rest	100% (simulation)	true.in.decile.10	6.67e-01(5.68e-03)
	SCZ vs. rest	42-47% (empirical)	true.in.decile.1	1.24e-01(2.89e-02)
	SCZ vs. rest	42-47% (empirical)	true.in.decile.2	1.39e-01(2.71e-02)
	SCZ vs. rest	42-47% (empirical)	true.in.decile.3	1.63e-01(5.92e-02)
	SCZ vs. rest	42-47% (empirical)	true.in.decile.4	2.03e-01(5.74e-02)
	SCZ vs. rest	42-47% (empirical)	true.in.decile.5	2.10e-01(7.07e-02)
	SCZ vs. rest	42-47% (empirical)	true.in.decile.6	2.54e-01(9.55e-02)
	SCZ vs. rest	42-47% (empirical)	true.in.decile.7	2.52e-01(2.36e-02)
	SCZ vs. rest	42-47% (empirical)	true.in.decile.8	3.08e-01(4.36e-02)
	SCZ vs. rest	42-47% (empirical)	true.in.decile.9	3.58e-01(1.00e-01)
	SCZ vs. rest	42-47% (empirical)	true.in.decile.10	4.88e-01(9.65e-02)
	MDD vs. rest	40% (simulation)	true.in.decile.1	1.24e-01(4.29e-03)
	MDD vs. rest	40% (simulation)	true.in.decile.2	1.65e-01(4.02e-03)
	MDD vs. rest	40% (simulation)	true.in.decile.3	1.89e-01(6.19e-03)
	MDD vs. rest	40% (simulation)	true.in.decile.4	2.14e-01(5.55e-03)
	MDD vs. rest	40% (simulation)	true.in.decile.5	2.40e-01(6.19e-03)
	MDD vs. rest	40% (simulation)	true.in.decile.6	2.59e-01(6.66e-03)
	MDD vs. rest	40% (simulation)	true.in.decile.7	2.85e-01(5.06e-03)
	MDD vs. rest	40% (simulation)	true.in.decile.8	3.01e-01(5.80e-03)
	MDD vs. rest	40% (simulation)	true.in.decile.9	3.34e-01(7.06e-03)
	MDD vs. rest	40% (simulation)	true.in.decile.10	3.89e-01(7.04e-03)
	MDD vs. rest	60% (simulation)	true.in.decile.1	9.72e-02(4.19e-03)
	MDD vs. rest	60% (simulation)	true.in.decile.2	1.50e-01(6.33e-03)
	MDD vs. rest	60% (simulation)	true.in.decile.3	1.76e-01(5.31e-03)
	MDD vs. rest	60% (simulation)	true.in.decile.4	2.06e-01(6.12e-03)
	MDD vs. rest	60% (simulation)	true.in.decile.5	2.35e-01(5.61e-03)
	MDD vs. rest	60% (simulation)	true.in.decile.6	2.60e-01(5.72e-03)
	MDD vs. rest	60% (simulation)	true.in.decile.7	2.86e-01(5.17e-03)
	MDD vs. rest	60% (simulation)	true.in.decile.8	3.19e-01(4.98e-03)
	MDD vs. rest	60% (simulation)	true.in.decile.9	3.52e-01(6.10e-03)
	MDD vs. rest	60% (simulation)	true.in.decile.10	4.19e-01(6.53e-03)
	MDD vs. rest	80% (simulation)	true.in.decile.1	8.06e-02(3.06e-03)
	MDD vs. rest	80% (simulation)	true.in.decile.2	1.28e-01(3.92e-03)
	MDD vs. rest	80% (simulation)	true.in.decile.3	1.63e-01(5.61e-03)
	MDD vs. rest	80% (simulation)	true.in.decile.4	1.98e-01(5.21e-03)
	MDD vs. rest	80% (simulation)	true.in.decile.5	2.26e-01(5.74e-03)
	MDD vs. rest	80% (simulation)	true.in.decile.6	2.61e-01(6.66e-03)
	MDD vs. rest	80% (simulation)	true.in.decile.7	2.85e-01(6.27e-03)
	MDD vs. rest	80% (simulation)	true.in.decile.8	3.35e-01(6.98e-03)
	MDD vs. rest	80% (simulation)	true.in.decile.9	3.70e-01(5.29e-03)
	MDD vs. rest	80% (simulation)	true.in.decile.10	4.55e-01(6.15e-03)
	MDD vs. rest	100% (simulation)	true.in.decile.1	6.49e-02(3.23e-03)
	MDD vs. rest	100% (simulation)	true.in.decile.2	1.15e-01(4.25e-03)
	MDD vs. rest	100% (simulation)	true.in.decile.3	1.50e-01(4.16e-03)
	MDD vs. rest	100% (simulation)	true.in.decile.4	1.91e-01(5.19e-03)
	MDD vs. rest	100% (simulation)	true.in.decile.5	2.24e-01(5.63e-03)
	MDD vs. rest	100% (simulation)	true.in.decile.6	2.51e-01(4.98e-03)
	MDD vs. rest	100% (simulation)	true.in.decile.7	2.95e-01(6.10e-03)
	MDD vs. rest	100% (simulation)	true.in.decile.8	3.33e-01(5.25e-03)
	MDD vs. rest	100% (simulation)	true.in.decile.9	3.93e-01(6.08e-03)
	MDD vs. rest	100% (simulation)	true.in.decile.10	4.82e-01(6.53e-03)
	MDD vs. rest	42-47% (empirical)	true.in.decile.1	1.24e-01(8.43e-02)
	MDD vs. rest	42-47% (empirical)	true.in.decile.2	1.76e-01(2.83e-02)
	MDD vs. rest	42-47% (empirical)	true.in.decile.3	2.17e-01(6.40e-02)
	MDD vs. rest	42-47% (empirical)	true.in.decile.4	2.36e-01(3.77e-02)
	MDD vs. rest	42-47% (empirical)	true.in.decile.5	2.60e-01(3.97e-02)
	MDD vs. rest	42-47% (empirical)	true.in.decile.6	2.62e-01(3.62e-02)
	MDD vs. rest	42-47% (empirical)	true.in.decile.7	2.97e-01(3.55e-02)
	MDD vs. rest	42-47% (empirical)	true.in.decile.8	2.87e-01(2.51e-02)
	MDD vs. rest	42-47% (empirical)	true.in.decile.9	3.12e-01(4.92e-02)
	MDD vs. rest	42-47% (empirical)	true.in.decile.10	3.29e-01(4.54e-02)
	BIP vs. rest	40% (simulation)	true.in.decile.1	1.23e-01(3.80e-03)
	BIP vs. rest	40% (simulation)	true.in.decile.2	1.72e-01(5.23e-03)
	BIP vs. rest	40% (simulation)	true.in.decile.3	1.99e-01(5.84e-03)
	BIP vs. rest	40% (simulation)	true.in.decile.4	2.25e-01(5.92e-03)
	BIP vs. rest	40% (simulation)	true.in.decile.5	2.41e-01(5.19e-03)
	BIP vs. rest	40% (simulation)	true.in.decile.6	2.60e-01(6.15e-03)
	BIP vs. rest	40% (simulation)	true.in.decile.7	2.72e-01(6.29e-03)
	BIP vs. rest	40% (simulation)	true.in.decile.8	3.02e-01(6.23e-03)
	BIP vs. rest	40% (simulation)	true.in.decile.9	3.27e-01(5.90e-03)
	BIP vs. rest	40% (simulation)	true.in.decile.10	3.78e-01(6.80e-03)
	BIP vs. rest	60% (simulation)	true.in.decile.1	9.04e-02(3.08e-03)
	BIP vs. rest	60% (simulation)	true.in.decile.2	1.51e-01(5.61e-03)
	BIP vs. rest	60% (simulation)	true.in.decile.3	1.85e-01(4.88e-03)
	BIP vs. rest	60% (simulation)	true.in.decile.4	2.20e-01(5.86e-03)
	BIP vs. rest	60% (simulation)	true.in.decile.5	2.40e-01(5.64e-03)
	BIP vs. rest	60% (simulation)	true.in.decile.6	2.60e-01(6.29e-03)
	BIP vs. rest	60% (simulation)	true.in.decile.7	2.91e-01(5.12e-03)
	BIP vs. rest	60% (simulation)	true.in.decile.8	3.16e-01(6.25e-03)
	BIP vs. rest	60% (simulation)	true.in.decile.9	3.43e-01(5.70e-03)
	BIP vs. rest	60% (simulation)	true.in.decile.10	4.04e-01(5.84e-03)
	BIP vs. rest	80% (simulation)	true.in.decile.1	6.93e-02(3.06e-03)
	BIP vs. rest	80% (simulation)	true.in.decile.2	1.32e-01(5.04e-03)
	BIP vs. rest	80% (simulation)	true.in.decile.3	1.71e-01(5.21e-03)
	BIP vs. rest	80% (simulation)	true.in.decile.4	1.98e-01(5.33e-03)
	BIP vs. rest	80% (simulation)	true.in.decile.5	2.28e-01(5.25e-03)
	BIP vs. rest	80% (simulation)	true.in.decile.6	2.60e-01(4.96e-03)
	BIP vs. rest	80% (simulation)	true.in.decile.7	2.87e-01(6.12e-03)
	BIP vs. rest	80% (simulation)	true.in.decile.8	3.28e-01(5.02e-03)
	BIP vs. rest	80% (simulation)	true.in.decile.9	3.70e-01(6.06e-03)
	BIP vs. rest	80% (simulation)	true.in.decile.10	4.56e-01(5.55e-03)
	BIP vs. rest	100% (simulation)	true.in.decile.1	4.82e-02(2.88e-03)
	BIP vs. rest	100% (simulation)	true.in.decile.2	9.82e-02(3.39e-03)
	BIP vs. rest	100% (simulation)	true.in.decile.3	1.38e-01(5.25e-03)
	BIP vs. rest	100% (simulation)	true.in.decile.4	1.66e-01(4.92e-03)
	BIP vs. rest	100% (simulation)	true.in.decile.5	2.08e-01(6.21e-03)
	BIP vs. rest	100% (simulation)	true.in.decile.6	2.49e-01(5.66e-03)
	BIP vs. rest	100% (simulation)	true.in.decile.7	2.91e-01(6.74e-03)
	BIP vs. rest	100% (simulation)	true.in.decile.8	3.45e-01(6.64e-03)
	BIP vs. rest	100% (simulation)	true.in.decile.9	4.19e-01(5.35e-03)
	BIP vs. rest	100% (simulation)	true.in.decile.10	5.38e-01(7.33e-03)
	BIP vs. rest	42-47% (empirical)	true.in.decile.1	1.31e-01(3.50e-02)
	BIP vs. rest	42-47% (empirical)	true.in.decile.2	1.49e-01(4.05e-02)
	BIP vs. rest	42-47% (empirical)	true.in.decile.3	1.84e-01(5.44e-02)
	BIP vs. rest	42-47% (empirical)	true.in.decile.4	1.80e-01(3.59e-02)
	BIP vs. rest	42-47% (empirical)	true.in.decile.5	2.26e-01(3.46e-02)
	BIP vs. rest	42-47% (empirical)	true.in.decile.6	2.64e-01(5.00e-02)
	BIP vs. rest	42-47% (empirical)	true.in.decile.7	2.42e-01(9.58e-02)
	BIP vs. rest	42-47% (empirical)	true.in.decile.8	3.34e-01(6.41e-02)
	BIP vs. rest	42-47% (empirical)	true.in.decile.9	3.48e-01(9.19e-02)
	BIP vs. rest	42-47% (empirical)	true.in.decile.10	4.39e-01(5.21e-02)
	Control vs. rest	40% (simulation)	true.in.decile.1	9.00e-02(3.72e-03)
	Control vs. rest	40% (simulation)	true.in.decile.2	1.37e-01(4.08e-03)
	Control vs. rest	40% (simulation)	true.in.decile.3	1.68e-01(4.49e-03)
	Control vs. rest	40% (simulation)	true.in.decile.4	1.96e-01(5.37e-03)
	Control vs. rest	40% (simulation)	true.in.decile.5	2.19e-01(5.29e-03)
	Control vs. rest	40% (simulation)	true.in.decile.6	2.47e-01(4.49e-03)
	Control vs. rest	40% (simulation)	true.in.decile.7	2.82e-01(4.86e-03)
	Control vs. rest	40% (simulation)	true.in.decile.8	3.18e-01(5.51e-03)
	Control vs. rest	40% (simulation)	true.in.decile.9	3.74e-01(5.66e-03)
	Control vs. rest	40% (simulation)	true.in.decile.10	4.69e-01(6.04e-03)
	Control vs. rest	60% (simulation)	true.in.decile.1	6.76e-02(2.82e-03)
	Control vs. rest	60% (simulation)	true.in.decile.2	1.13e-01(5.19e-03)
	Control vs. rest	60% (simulation)	true.in.decile.3	1.49e-01(4.10e-03)
	Control vs. rest	60% (simulation)	true.in.decile.4	1.73e-01(5.25e-03)
	Control vs. rest	60% (simulation)	true.in.decile.5	2.13e-01(4.88e-03)
	Control vs. rest	60% (simulation)	true.in.decile.6	2.43e-01(5.25e-03)
	Control vs. rest	60% (simulation)	true.in.decile.7	2.82e-01(5.68e-03)
	Control vs. rest	60% (simulation)	true.in.decile.8	3.31e-01(5.68e-03)
	Control vs. rest	60% (simulation)	true.in.decile.9	3.97e-01(6.13e-03)
	Control vs. rest	60% (simulation)	true.in.decile.10	5.30e-01(5.49e-03)
	Control vs. rest	80% (simulation)	true.in.decile.1	5.86e-02(3.74e-03)
	Control vs. rest	80% (simulation)	true.in.decile.2	1.00e-01(3.82e-03)
	Control vs. rest	80% (simulation)	true.in.decile.3	1.33e-01(4.66e-03)
	Control vs. rest	80% (simulation)	true.in.decile.4	1.69e-01(5.00e-03)
	Control vs. rest	80% (simulation)	true.in.decile.5	2.01e-01(4.47e-03)
	Control vs. rest	80% (simulation)	true.in.decile.6	2.41e-01(5.76e-03)
	Control vs. rest	80% (simulation)	true.in.decile.7	2.83e-01(6.51e-03)
	Control vs. rest	80% (simulation)	true.in.decile.8	3.42e-01(7.11e-03)
	Control vs. rest	80% (simulation)	true.in.decile.9	4.17e-01(7.19e-03)
	Control vs. rest	80% (simulation)	true.in.decile.10	5.56e-01(6.29e-03)
	Control vs. rest	100% (simulation)	true.in.decile.1	5.34e-02(2.86e-03)
	Control vs. rest	100% (simulation)	true.in.decile.2	9.14e-02(3.68e-03)
	Control vs. rest	100% (simulation)	true.in.decile.3	1.24e-01(3.90e-03)
	Control vs. rest	100% (simulation)	true.in.decile.4	1.59e-01(5.64e-03)
	Control vs. rest	100% (simulation)	true.in.decile.5	1.99e-01(4.84e-03)
	Control vs. rest	100% (simulation)	true.in.decile.6	2.43e-01(6.33e-03)
	Control vs. rest	100% (simulation)	true.in.decile.7	2.88e-01(6.02e-03)
	Control vs. rest	100% (simulation)	true.in.decile.8	3.45e-01(7.15e-03)
	Control vs. rest	100% (simulation)	true.in.decile.9	4.25e-01(6.31e-03)
	Control vs. rest	100% (simulation)	true.in.decile.10	5.72e-01(6.08e-03)
	Control vs. rest	42-47% (empirical)	true.in.decile.1	6.79e-02(2.76e-02)
	Control vs. rest	42-47% (empirical)	true.in.decile.2	1.36e-01(7.56e-02)
	Control vs. rest	42-47% (empirical)	true.in.decile.3	1.60e-01(4.33e-02)
	Control vs. rest	42-47% (empirical)	true.in.decile.4	1.67e-01(3.38e-02)
	Control vs. rest	42-47% (empirical)	true.in.decile.5	2.03e-01(6.39e-02)
	Control vs. rest	42-47% (empirical)	true.in.decile.6	2.81e-01(6.29e-02)
	Control vs. rest	42-47% (empirical)	true.in.decile.7	3.05e-01(2.85e-02)
	Control vs. rest	42-47% (empirical)	true.in.decile.8	3.23e-01(8.24e-02)
	Control vs. rest	42-47% (empirical)	true.in.decile.9	3.89e-01(9.49e-02)
	Control vs. rest	42-47% (empirical)	true.in.decile.10	4.70e-01(7.89e-02)

### Sheet: S20
	Comparison	Decile	True.prob_mean(1.96*SE)	Pred.prob_mean(1.96*SE)	Abs.delta
	scz_vs_rest	decile.1	1.24e-01(7.53e-03)	7.77e-02(2.51e-03)	4.59e-02
	scz_vs_rest	decile.2	1.39e-01(7.06e-03)	1.24e-01(2.92e-03)	1.51e-02
	scz_vs_rest	decile.3	1.63e-01(1.54e-02)	1.55e-01(3.94e-03)	8.62e-03
	scz_vs_rest	decile.4	2.03e-01(1.49e-02)	1.83e-01(4.13e-03)	2.00e-02
	scz_vs_rest	decile.5	2.10e-01(1.84e-02)	2.10e-01(4.31e-03)	3.28e-04
	scz_vs_rest	decile.6	2.54e-01(2.49e-02)	2.37e-01(5.04e-03)	1.66e-02
	scz_vs_rest	decile.7	2.52e-01(6.16e-03)	2.67e-01(5.19e-03)	1.47e-02
	scz_vs_rest	decile.8	3.08e-01(1.13e-02)	3.00e-01(4.99e-03)	7.77e-03
	scz_vs_rest	decile.9	3.58e-01(2.61e-02)	3.42e-01(4.86e-03)	1.61e-02
	scz_vs_rest	decile.10	4.88e-01(2.51e-02)	4.26e-01(4.30e-03)	6.24e-02
	scz_vs_rest	MEAN			2.07e-02
	bip_vs_rest	decile.1	1.31e-01(9.11e-03)	1.35e-01(1.86e-03)	4.11e-03
	bip_vs_rest	decile.2	1.49e-01(1.06e-02)	1.79e-01(2.83e-03)	3.05e-02
	bip_vs_rest	decile.3	1.84e-01(1.42e-02)	2.04e-01(2.35e-03)	1.99e-02
	bip_vs_rest	decile.4	1.80e-01(9.35e-03)	2.24e-01(2.25e-03)	4.35e-02
	bip_vs_rest	decile.5	2.26e-01(9.00e-03)	2.41e-01(2.36e-03)	1.49e-02
	bip_vs_rest	decile.6	2.64e-01(1.30e-02)	2.58e-01(2.12e-03)	6.37e-03
	bip_vs_rest	decile.7	2.42e-01(2.49e-02)	2.75e-01(1.51e-03)	3.31e-02
	bip_vs_rest	decile.8	3.34e-01(1.67e-02)	2.94e-01(1.64e-03)	3.99e-02
	bip_vs_rest	decile.9	3.48e-01(2.39e-02)	3.18e-01(1.82e-03)	3.02e-02
	bip_vs_rest	decile.10	4.39e-01(1.36e-02)	3.65e-01(7.03e-04)	7.39e-02
	bip_vs_rest	MEAN			2.96e-02
	mdd_vs_rest	decile.1	1.24e-01(2.19e-02)	1.41e-01(2.56e-03)	1.64e-02
	mdd_vs_rest	decile.2	1.76e-01(7.37e-03)	1.83e-01(2.92e-03)	7.21e-03
	mdd_vs_rest	decile.3	2.17e-01(1.67e-02)	2.07e-01(3.14e-03)	9.82e-03
	mdd_vs_rest	decile.4	2.36e-01(9.81e-03)	2.29e-01(3.74e-03)	6.79e-03
	mdd_vs_rest	decile.5	2.60e-01(1.03e-02)	2.49e-01(4.36e-03)	1.10e-02
	mdd_vs_rest	decile.6	2.62e-01(9.43e-03)	2.68e-01(4.30e-03)	6.31e-03
	mdd_vs_rest	decile.7	2.97e-01(9.24e-03)	2.88e-01(4.35e-03)	9.05e-03
	mdd_vs_rest	decile.8	2.87e-01(6.53e-03)	3.11e-01(3.84e-03)	2.42e-02
	mdd_vs_rest	decile.9	3.12e-01(1.28e-02)	3.39e-01(3.63e-03)	2.75e-02
	mdd_vs_rest	decile.10	3.29e-01(1.18e-02)	3.90e-01(3.72e-03)	6.04e-02
	mdd_vs_rest	MEAN			1.79e-02
	con_vs_rest	decile.1	6.79e-02(7.19e-03)	1.27e-01(1.56e-03)	5.94e-02
	con_vs_rest	decile.2	1.36e-01(1.97e-02)	1.69e-01(2.67e-03)	3.33e-02
	con_vs_rest	decile.3	1.60e-01(1.13e-02)	1.96e-01(2.50e-03)	3.57e-02
	con_vs_rest	decile.4	1.67e-01(8.80e-03)	2.18e-01(2.61e-03)	5.09e-02
	con_vs_rest	decile.5	2.03e-01(1.66e-02)	2.40e-01(2.52e-03)	3.70e-02
	con_vs_rest	decile.6	2.81e-01(1.64e-02)	2.62e-01(2.61e-03)	1.84e-02
	con_vs_rest	decile.7	3.05e-01(7.42e-03)	2.87e-01(2.78e-03)	1.81e-02
	con_vs_rest	decile.8	3.23e-01(2.14e-02)	3.14e-01(3.40e-03)	8.97e-03
	con_vs_rest	decile.9	3.89e-01(2.47e-02)	3.50e-01(3.59e-03)	3.97e-02
	con_vs_rest	decile.10	4.70e-01(2.05e-02)	4.19e-01(3.37e-03)	5.15e-02
	con_vs_rest	MEAN			3.53e-02

### Sheet: S21
	Metric	Comparison	Method	Mean(SE)	Concatenated
	true.in.decile.1	SCZ vs. rest	DDx-PRS	1.24e-01(4.35e-03)	1.21e-01
	true.in.decile.2	SCZ vs. rest	DDx-PRS	1.39e-01(4.07e-03)	1.46e-01
	true.in.decile.3	SCZ vs. rest	DDx-PRS	1.63e-01(8.90e-03)	1.59e-01
	true.in.decile.4	SCZ vs. rest	DDx-PRS	2.03e-01(8.63e-03)	2.07e-01
	true.in.decile.5	SCZ vs. rest	DDx-PRS	2.10e-01(1.06e-02)	2.06e-01
	true.in.decile.6	SCZ vs. rest	DDx-PRS	2.54e-01(1.44e-02)	2.45e-01
	true.in.decile.7	SCZ vs. rest	DDx-PRS	2.52e-01(3.55e-03)	2.63e-01
	true.in.decile.8	SCZ vs. rest	DDx-PRS	3.08e-01(6.55e-03)	3.07e-01
	true.in.decile.9	SCZ vs. rest	DDx-PRS	3.58e-01(1.49e-02)	3.62e-01
	true.in.decile.10	SCZ vs. rest	DDx-PRS	4.88e-01(1.45e-02)	4.82e-01
	true.in.decile.1	SCZ vs. rest	DDx-PRS-tuned	1.29e-01(4.46e-03)	1.22e-01
	true.in.decile.2	SCZ vs. rest	DDx-PRS-tuned	1.41e-01(5.27e-03)	1.50e-01
	true.in.decile.3	SCZ vs. rest	DDx-PRS-tuned	1.72e-01(8.29e-03)	1.76e-01
	true.in.decile.4	SCZ vs. rest	DDx-PRS-tuned	2.11e-01(5.65e-03)	2.07e-01
	true.in.decile.5	SCZ vs. rest	DDx-PRS-tuned	2.15e-01(6.73e-03)	2.11e-01
	true.in.decile.6	SCZ vs. rest	DDx-PRS-tuned	2.39e-01(7.72e-03)	2.43e-01
	true.in.decile.7	SCZ vs. rest	DDx-PRS-tuned	2.66e-01(5.15e-03)	2.67e-01
	true.in.decile.8	SCZ vs. rest	DDx-PRS-tuned	3.00e-01(1.04e-02)	3.11e-01
	true.in.decile.9	SCZ vs. rest	DDx-PRS-tuned	3.50e-01(1.18e-02)	3.69e-01
	true.in.decile.10	SCZ vs. rest	DDx-PRS-tuned	4.78e-01(1.52e-02)	4.44e-01
	true.in.decile.1	SCZ vs. rest	Direct-tuned	1.22e-01(5.81e-03)	1.29e-01
	true.in.decile.2	SCZ vs. rest	Direct-tuned	1.49e-01(7.66e-03)	1.53e-01
	true.in.decile.3	SCZ vs. rest	Direct-tuned	1.72e-01(7.90e-03)	1.65e-01
	true.in.decile.4	SCZ vs. rest	Direct-tuned	1.84e-01(6.03e-03)	1.99e-01
	true.in.decile.5	SCZ vs. rest	Direct-tuned	2.15e-01(7.34e-03)	2.03e-01
	true.in.decile.6	SCZ vs. rest	Direct-tuned	2.46e-01(5.76e-03)	2.34e-01
	true.in.decile.7	SCZ vs. rest	Direct-tuned	2.60e-01(9.36e-03)	2.70e-01
	true.in.decile.8	SCZ vs. rest	Direct-tuned	3.08e-01(7.41e-03)	3.18e-01
	true.in.decile.9	SCZ vs. rest	Direct-tuned	3.72e-01(9.93e-03)	3.72e-01
	true.in.decile.10	SCZ vs. rest	Direct-tuned	4.71e-01(1.38e-02)	4.57e-01
	true.in.decile.1	MDD vs. rest	DDx-PRS	1.24e-01(1.27e-02)	1.24e-01
	true.in.decile.2	MDD vs. rest	DDx-PRS	1.76e-01(4.25e-03)	1.72e-01
	true.in.decile.3	MDD vs. rest	DDx-PRS	2.17e-01(9.62e-03)	2.09e-01
	true.in.decile.4	MDD vs. rest	DDx-PRS	2.36e-01(5.67e-03)	2.41e-01
	true.in.decile.5	MDD vs. rest	DDx-PRS	2.60e-01(5.96e-03)	2.42e-01
	true.in.decile.6	MDD vs. rest	DDx-PRS	2.62e-01(5.45e-03)	2.93e-01
	true.in.decile.7	MDD vs. rest	DDx-PRS	2.97e-01(5.33e-03)	2.90e-01
	true.in.decile.8	MDD vs. rest	DDx-PRS	2.87e-01(3.77e-03)	2.92e-01
	true.in.decile.9	MDD vs. rest	DDx-PRS	3.12e-01(7.39e-03)	3.15e-01
	true.in.decile.10	MDD vs. rest	DDx-PRS	3.29e-01(6.82e-03)	3.22e-01
	true.in.decile.1	MDD vs. rest	DDx-PRS-tuned	1.30e-01(1.01e-02)	1.49e-01
	true.in.decile.2	MDD vs. rest	DDx-PRS-tuned	1.88e-01(7.59e-03)	1.75e-01
	true.in.decile.3	MDD vs. rest	DDx-PRS-tuned	2.11e-01(9.18e-03)	2.06e-01
	true.in.decile.4	MDD vs. rest	DDx-PRS-tuned	2.46e-01(9.83e-03)	2.46e-01
	true.in.decile.5	MDD vs. rest	DDx-PRS-tuned	2.53e-01(9.49e-03)	2.48e-01
	true.in.decile.6	MDD vs. rest	DDx-PRS-tuned	2.64e-01(9.65e-03)	2.70e-01
	true.in.decile.7	MDD vs. rest	DDx-PRS-tuned	2.93e-01(6.76e-03)	2.92e-01
	true.in.decile.8	MDD vs. rest	DDx-PRS-tuned	2.82e-01(8.53e-03)	2.90e-01
	true.in.decile.9	MDD vs. rest	DDx-PRS-tuned	3.03e-01(9.64e-03)	2.93e-01
	true.in.decile.10	MDD vs. rest	DDx-PRS-tuned	3.31e-01(9.89e-03)	3.32e-01
	true.in.decile.1	MDD vs. rest	Direct-tuned	1.39e-01(1.07e-02)	1.51e-01
	true.in.decile.2	MDD vs. rest	Direct-tuned	1.86e-01(9.76e-03)	1.83e-01
	true.in.decile.3	MDD vs. rest	Direct-tuned	2.22e-01(1.17e-02)	2.15e-01
	true.in.decile.4	MDD vs. rest	Direct-tuned	2.49e-01(1.00e-02)	2.51e-01
	true.in.decile.5	MDD vs. rest	Direct-tuned	2.70e-01(7.06e-03)	2.54e-01
	true.in.decile.6	MDD vs. rest	Direct-tuned	2.68e-01(9.34e-03)	2.81e-01
	true.in.decile.7	MDD vs. rest	Direct-tuned	2.67e-01(1.12e-02)	2.75e-01
	true.in.decile.8	MDD vs. rest	Direct-tuned	2.79e-01(8.78e-03)	2.79e-01
	true.in.decile.9	MDD vs. rest	Direct-tuned	3.11e-01(1.52e-02)	3.07e-01
	true.in.decile.10	MDD vs. rest	Direct-tuned	3.10e-01(5.89e-03)	3.05e-01
	true.in.decile.1	BIP vs. rest	DDx-PRS	1.31e-01(5.26e-03)	1.28e-01
	true.in.decile.2	BIP vs. rest	DDx-PRS	1.49e-01(6.09e-03)	1.54e-01
	true.in.decile.3	BIP vs. rest	DDx-PRS	1.84e-01(8.17e-03)	1.80e-01
	true.in.decile.4	BIP vs. rest	DDx-PRS	1.81e-01(5.28e-03)	1.88e-01
	true.in.decile.5	BIP vs. rest	DDx-PRS	2.26e-01(5.20e-03)	2.23e-01
	true.in.decile.6	BIP vs. rest	DDx-PRS	2.64e-01(7.52e-03)	2.55e-01
	true.in.decile.7	BIP vs. rest	DDx-PRS	2.42e-01(1.44e-02)	2.50e-01
	true.in.decile.8	BIP vs. rest	DDx-PRS	3.34e-01(9.63e-03)	3.29e-01
	true.in.decile.9	BIP vs. rest	DDx-PRS	3.48e-01(1.38e-02)	3.55e-01
	true.in.decile.10	BIP vs. rest	DDx-PRS	4.39e-01(7.83e-03)	4.36e-01
	true.in.decile.1	BIP vs. rest	DDx-PRS-tuned	1.14e-01(6.49e-03)	1.18e-01
	true.in.decile.2	BIP vs. rest	DDx-PRS-tuned	1.60e-01(8.16e-03)	1.59e-01
	true.in.decile.3	BIP vs. rest	DDx-PRS-tuned	1.66e-01(6.08e-03)	1.71e-01
	true.in.decile.4	BIP vs. rest	DDx-PRS-tuned	2.10e-01(6.91e-03)	2.08e-01
	true.in.decile.5	BIP vs. rest	DDx-PRS-tuned	2.29e-01(5.99e-03)	2.24e-01
	true.in.decile.6	BIP vs. rest	DDx-PRS-tuned	2.47e-01(1.22e-02)	2.45e-01
	true.in.decile.7	BIP vs. rest	DDx-PRS-tuned	2.83e-01(1.17e-02)	2.86e-01
	true.in.decile.8	BIP vs. rest	DDx-PRS-tuned	3.09e-01(7.37e-03)	3.12e-01
	true.in.decile.9	BIP vs. rest	DDx-PRS-tuned	3.44e-01(8.46e-03)	3.51e-01
	true.in.decile.10	BIP vs. rest	DDx-PRS-tuned	4.38e-01(9.49e-03)	4.27e-01
	true.in.decile.1	BIP vs. rest	Direct-tuned	1.09e-01(4.11e-03)	1.15e-01
	true.in.decile.2	BIP vs. rest	Direct-tuned	1.66e-01(8.67e-03)	1.77e-01
	true.in.decile.3	BIP vs. rest	Direct-tuned	1.82e-01(7.10e-03)	1.73e-01
	true.in.decile.4	BIP vs. rest	Direct-tuned	1.95e-01(9.51e-03)	1.94e-01
	true.in.decile.5	BIP vs. rest	Direct-tuned	2.33e-01(8.47e-03)	2.26e-01
	true.in.decile.6	BIP vs. rest	Direct-tuned	2.48e-01(1.21e-02)	2.48e-01
	true.in.decile.7	BIP vs. rest	Direct-tuned	2.69e-01(5.86e-03)	2.76e-01
	true.in.decile.8	BIP vs. rest	Direct-tuned	3.18e-01(4.81e-03)	3.17e-01
	true.in.decile.9	BIP vs. rest	Direct-tuned	3.57e-01(1.32e-02)	3.70e-01
	true.in.decile.10	BIP vs. rest	Direct-tuned	4.20e-01(1.49e-02)	4.03e-01
	true.in.decile.1	Control vs. rest	DDx-PRS	6.79e-02(4.15e-03)	6.92e-02
	true.in.decile.2	Control vs. rest	DDx-PRS	1.36e-01(1.14e-02)	1.29e-01
	true.in.decile.3	Control vs. rest	DDx-PRS	1.59e-01(6.46e-03)	1.65e-01
	true.in.decile.4	Control vs. rest	DDx-PRS	1.67e-01(5.08e-03)	1.67e-01
	true.in.decile.5	Control vs. rest	DDx-PRS	2.03e-01(9.61e-03)	2.00e-01
	true.in.decile.6	Control vs. rest	DDx-PRS	2.81e-01(9.46e-03)	2.82e-01
	true.in.decile.7	Control vs. rest	DDx-PRS	3.05e-01(4.28e-03)	3.00e-01
	true.in.decile.8	Control vs. rest	DDx-PRS	3.23e-01(1.24e-02)	3.16e-01
	true.in.decile.9	Control vs. rest	DDx-PRS	3.89e-01(1.43e-02)	3.95e-01
	true.in.decile.10	Control vs. rest	DDx-PRS	4.70e-01(1.19e-02)	4.76e-01
	true.in.decile.1	Control vs. rest	DDx-PRS-tuned	7.57e-02(4.80e-03)	9.51e-02
	true.in.decile.2	Control vs. rest	DDx-PRS-tuned	1.35e-01(7.61e-03)	1.35e-01
	true.in.decile.3	Control vs. rest	DDx-PRS-tuned	1.60e-01(1.10e-02)	1.55e-01
	true.in.decile.4	Control vs. rest	DDx-PRS-tuned	1.81e-01(9.16e-03)	1.82e-01
	true.in.decile.5	Control vs. rest	DDx-PRS-tuned	2.18e-01(7.04e-03)	2.11e-01
	true.in.decile.6	Control vs. rest	DDx-PRS-tuned	2.54e-01(1.04e-02)	2.46e-01
	true.in.decile.7	Control vs. rest	DDx-PRS-tuned	2.98e-01(8.55e-03)	2.95e-01
	true.in.decile.8	Control vs. rest	DDx-PRS-tuned	3.32e-01(9.88e-03)	3.29e-01
	true.in.decile.9	Control vs. rest	DDx-PRS-tuned	3.73e-01(1.37e-02)	3.84e-01
	true.in.decile.10	Control vs. rest	DDx-PRS-tuned	4.74e-01(9.46e-03)	4.67e-01
	true.in.decile.1	Control vs. rest	Direct-tuned	7.66e-02(3.90e-03)	9.48e-02
	true.in.decile.2	Control vs. rest	Direct-tuned	1.34e-01(1.01e-02)	1.28e-01
	true.in.decile.3	Control vs. rest	Direct-tuned	1.62e-01(9.34e-03)	1.63e-01
	true.in.decile.4	Control vs. rest	Direct-tuned	1.91e-01(1.03e-02)	1.91e-01
	true.in.decile.5	Control vs. rest	Direct-tuned	2.09e-01(1.03e-02)	2.11e-01
	true.in.decile.6	Control vs. rest	Direct-tuned	2.70e-01(6.33e-03)	2.53e-01
	true.in.decile.7	Control vs. rest	Direct-tuned	2.92e-01(1.00e-02)	2.92e-01
	true.in.decile.8	Control vs. rest	Direct-tuned	3.32e-01(9.49e-03)	3.33e-01
	true.in.decile.9	Control vs. rest	Direct-tuned	3.76e-01(1.43e-02)	3.89e-01
	true.in.decile.10	Control vs. rest	Direct-tuned	4.58e-01(1.12e-02)	4.44e-01

### Sheet: S22
	Metric	Comparison	Setting	Value
	true.in.decile.1	SCZ vs. rest	PGC results	1.24e-01
	true.in.decile.2	SCZ vs. rest	PGC results	1.39e-01
	true.in.decile.3	SCZ vs. rest	PGC results	1.63e-01
	true.in.decile.4	SCZ vs. rest	PGC results	2.03e-01
	true.in.decile.5	SCZ vs. rest	PGC results	2.10e-01
	true.in.decile.6	SCZ vs. rest	PGC results	2.54e-01
	true.in.decile.7	SCZ vs. rest	PGC results	2.52e-01
	true.in.decile.8	SCZ vs. rest	PGC results	3.08e-01
	true.in.decile.9	SCZ vs. rest	PGC results	3.58e-01
	true.in.decile.10	SCZ vs. rest	PGC results	4.88e-01
	true.in.decile.1	SCZ vs. rest	Simulation | PRS simulated directly	6.33e-02(2.92e-02)
	true.in.decile.2	SCZ vs. rest	Simulation | PRS simulated directly	1.13e-01(2.96e-02)
	true.in.decile.3	SCZ vs. rest	Simulation | PRS simulated directly	1.55e-01(2.65e-02)
	true.in.decile.4	SCZ vs. rest	Simulation | PRS simulated directly	1.89e-01(3.49e-02)
	true.in.decile.5	SCZ vs. rest	Simulation | PRS simulated directly	2.24e-01(3.96e-02)
	true.in.decile.6	SCZ vs. rest	Simulation | PRS simulated directly	2.56e-01(3.94e-02)
	true.in.decile.7	SCZ vs. rest	Simulation | PRS simulated directly	2.92e-01(4.12e-02)
	true.in.decile.8	SCZ vs. rest	Simulation | PRS simulated directly	3.31e-01(3.86e-02)
	true.in.decile.9	SCZ vs. rest	Simulation | PRS simulated directly	3.89e-01(3.57e-02)
	true.in.decile.10	SCZ vs. rest	Simulation | PRS simulated directly	4.87e-01(5.10e-02)
	true.in.decile.1	SCZ vs. rest	Simulation | SNP-level simulation	7.24e-02(2.57e-02)
	true.in.decile.2	SCZ vs. rest	Simulation | SNP-level simulation	1.24e-01(3.31e-02)
	true.in.decile.3	SCZ vs. rest	Simulation | SNP-level simulation	1.60e-01(2.90e-02)
	true.in.decile.4	SCZ vs. rest	Simulation | SNP-level simulation	1.94e-01(3.65e-02)
	true.in.decile.5	SCZ vs. rest	Simulation | SNP-level simulation	2.25e-01(3.80e-02)
	true.in.decile.6	SCZ vs. rest	Simulation | SNP-level simulation	2.55e-01(3.16e-02)
	true.in.decile.7	SCZ vs. rest	Simulation | SNP-level simulation	2.93e-01(4.25e-02)
	true.in.decile.8	SCZ vs. rest	Simulation | SNP-level simulation	3.27e-01(4.33e-02)
	true.in.decile.9	SCZ vs. rest	Simulation | SNP-level simulation	3.77e-01(3.94e-02)
	true.in.decile.10	SCZ vs. rest	Simulation | SNP-level simulation	4.73e-01(3.96e-02)
	true.in.decile.1	MDD vs. rest	PGC results	1.24e-01
	true.in.decile.2	MDD vs. rest	PGC results	1.76e-01
	true.in.decile.3	MDD vs. rest	PGC results	2.17e-01
	true.in.decile.4	MDD vs. rest	PGC results	2.36e-01
	true.in.decile.5	MDD vs. rest	PGC results	2.60e-01
	true.in.decile.6	MDD vs. rest	PGC results	2.62e-01
	true.in.decile.7	MDD vs. rest	PGC results	2.97e-01
	true.in.decile.8	MDD vs. rest	PGC results	2.87e-01
	true.in.decile.9	MDD vs. rest	PGC results	3.12e-01
	true.in.decile.10	MDD vs. rest	PGC results	3.29e-01
	true.in.decile.1	MDD vs. rest	Simulation | PRS simulated directly	1.16e-01(3.14e-02)
	true.in.decile.2	MDD vs. rest	Simulation | PRS simulated directly	1.60e-01(3.63e-02)
	true.in.decile.3	MDD vs. rest	Simulation | PRS simulated directly	1.89e-01(3.96e-02)
	true.in.decile.4	MDD vs. rest	Simulation | PRS simulated directly	2.14e-01(3.86e-02)
	true.in.decile.5	MDD vs. rest	Simulation | PRS simulated directly	2.39e-01(4.53e-02)
	true.in.decile.6	MDD vs. rest	Simulation | PRS simulated directly	2.60e-01(3.41e-02)
	true.in.decile.7	MDD vs. rest	Simulation | PRS simulated directly	2.77e-01(4.23e-02)
	true.in.decile.8	MDD vs. rest	Simulation | PRS simulated directly	3.07e-01(4.00e-02)
	true.in.decile.9	MDD vs. rest	Simulation | PRS simulated directly	3.32e-01(5.14e-02)
	true.in.decile.10	MDD vs. rest	Simulation | PRS simulated directly	4.06e-01(3.98e-02)
	true.in.decile.1	MDD vs. rest	Simulation | SNP-level simulation	1.23e-01(2.57e-02)
	true.in.decile.2	MDD vs. rest	Simulation | SNP-level simulation	1.67e-01(3.55e-02)
	true.in.decile.3	MDD vs. rest	Simulation | SNP-level simulation	1.93e-01(3.51e-02)
	true.in.decile.4	MDD vs. rest	Simulation | SNP-level simulation	2.16e-01(3.59e-02)
	true.in.decile.5	MDD vs. rest	Simulation | SNP-level simulation	2.36e-01(3.80e-02)
	true.in.decile.6	MDD vs. rest	Simulation | SNP-level simulation	2.56e-01(3.59e-02)
	true.in.decile.7	MDD vs. rest	Simulation | SNP-level simulation	2.72e-01(3.90e-02)
	true.in.decile.8	MDD vs. rest	Simulation | SNP-level simulation	3.05e-01(3.92e-02)
	true.in.decile.9	MDD vs. rest	Simulation | SNP-level simulation	3.35e-01(4.66e-02)
	true.in.decile.10	MDD vs. rest	Simulation | SNP-level simulation	3.96e-01(5.29e-02)
	true.in.decile.1	BIP vs. rest	PGC results	1.31e-01
	true.in.decile.2	BIP vs. rest	PGC results	1.49e-01
	true.in.decile.3	BIP vs. rest	PGC results	1.84e-01
	true.in.decile.4	BIP vs. rest	PGC results	1.81e-01
	true.in.decile.5	BIP vs. rest	PGC results	2.26e-01
	true.in.decile.6	BIP vs. rest	PGC results	2.64e-01
	true.in.decile.7	BIP vs. rest	PGC results	2.42e-01
	true.in.decile.8	BIP vs. rest	PGC results	3.34e-01
	true.in.decile.9	BIP vs. rest	PGC results	3.48e-01
	true.in.decile.10	BIP vs. rest	PGC results	4.39e-01
	true.in.decile.1	BIP vs. rest	Simulation | PRS simulated directly	9.56e-02(2.76e-02)
	true.in.decile.2	BIP vs. rest	Simulation | PRS simulated directly	1.54e-01(3.47e-02)
	true.in.decile.3	BIP vs. rest	Simulation | PRS simulated directly	1.88e-01(3.41e-02)
	true.in.decile.4	BIP vs. rest	Simulation | PRS simulated directly	2.21e-01(3.41e-02)
	true.in.decile.5	BIP vs. rest	Simulation | PRS simulated directly	2.42e-01(3.94e-02)
	true.in.decile.6	BIP vs. rest	Simulation | PRS simulated directly	2.62e-01(4.25e-02)
	true.in.decile.7	BIP vs. rest	Simulation | PRS simulated directly	2.84e-01(4.08e-02)
	true.in.decile.8	BIP vs. rest	Simulation | PRS simulated directly	3.15e-01(4.19e-02)
	true.in.decile.9	BIP vs. rest	Simulation | PRS simulated directly	3.40e-01(4.82e-02)
	true.in.decile.10	BIP vs. rest	Simulation | PRS simulated directly	4.00e-01(5.12e-02)
	true.in.decile.1	BIP vs. rest	Simulation | SNP-level simulation	1.05e-01(3.65e-02)
	true.in.decile.2	BIP vs. rest	Simulation | SNP-level simulation	1.62e-01(3.51e-02)
	true.in.decile.3	BIP vs. rest	Simulation | SNP-level simulation	1.90e-01(3.74e-02)
	true.in.decile.4	BIP vs. rest	Simulation | SNP-level simulation	2.09e-01(3.61e-02)
	true.in.decile.5	BIP vs. rest	Simulation | SNP-level simulation	2.42e-01(4.29e-02)
	true.in.decile.6	BIP vs. rest	Simulation | SNP-level simulation	2.58e-01(4.00e-02)
	true.in.decile.7	BIP vs. rest	Simulation | SNP-level simulation	2.83e-01(3.94e-02)
	true.in.decile.8	BIP vs. rest	Simulation | SNP-level simulation	3.09e-01(4.53e-02)
	true.in.decile.9	BIP vs. rest	Simulation | SNP-level simulation	3.39e-01(4.53e-02)
	true.in.decile.10	BIP vs. rest	Simulation | SNP-level simulation	4.03e-01(4.25e-02)
	true.in.decile.1	Control vs. rest	PGC results	6.79e-02
	true.in.decile.2	Control vs. rest	PGC results	1.36e-01
	true.in.decile.3	Control vs. rest	PGC results	1.59e-01
	true.in.decile.4	Control vs. rest	PGC results	1.67e-01
	true.in.decile.5	Control vs. rest	PGC results	2.03e-01
	true.in.decile.6	Control vs. rest	PGC results	2.81e-01
	true.in.decile.7	Control vs. rest	PGC results	3.05e-01
	true.in.decile.8	Control vs. rest	PGC results	3.23e-01
	true.in.decile.9	Control vs. rest	PGC results	3.89e-01
	true.in.decile.10	Control vs. rest	PGC results	4.70e-01
	true.in.decile.1	Control vs. rest	Simulation | PRS simulated directly	7.73e-02(2.59e-02)
	true.in.decile.2	Control vs. rest	Simulation | PRS simulated directly	1.20e-01(2.98e-02)
	true.in.decile.3	Control vs. rest	Simulation | PRS simulated directly	1.54e-01(3.57e-02)
	true.in.decile.4	Control vs. rest	Simulation | PRS simulated directly	1.88e-01(4.27e-02)
	true.in.decile.5	Control vs. rest	Simulation | PRS simulated directly	2.16e-01(3.45e-02)
	true.in.decile.6	Control vs. rest	Simulation | PRS simulated directly	2.43e-01(3.90e-02)
	true.in.decile.7	Control vs. rest	Simulation | PRS simulated directly	2.84e-01(3.92e-02)
	true.in.decile.8	Control vs. rest	Simulation | PRS simulated directly	3.30e-01(4.65e-02)
	true.in.decile.9	Control vs. rest	Simulation | PRS simulated directly	3.88e-01(4.63e-02)
	true.in.decile.10	Control vs. rest	Simulation | PRS simulated directly	5.01e-01(5.68e-02)
	true.in.decile.1	Control vs. rest	Simulation | SNP-level simulation	8.85e-02(2.65e-02)
	true.in.decile.2	Control vs. rest	Simulation | SNP-level simulation	1.33e-01(3.10e-02)
	true.in.decile.3	Control vs. rest	Simulation | SNP-level simulation	1.58e-01(3.33e-02)
	true.in.decile.4	Control vs. rest	Simulation | SNP-level simulation	1.89e-01(4.19e-02)
	true.in.decile.5	Control vs. rest	Simulation | SNP-level simulation	2.14e-01(4.06e-02)
	true.in.decile.6	Control vs. rest	Simulation | SNP-level simulation	2.44e-01(3.63e-02)
	true.in.decile.7	Control vs. rest	Simulation | SNP-level simulation	2.83e-01(5.08e-02)
	true.in.decile.8	Control vs. rest	Simulation | SNP-level simulation	3.24e-01(4.10e-02)
	true.in.decile.9	Control vs. rest	Simulation | SNP-level simulation	3.74e-01(4.57e-02)
	true.in.decile.10	Control vs. rest	Simulation | SNP-level simulation	4.91e-01(4.94e-02)

### Sheet: S23
	Variance/covariance and means in full population
		prs_SCZ	prs_BIP	prs_MDD	liab_SCZ	liab_BIP	liab_MDD		mean		subset
	prs_SCZ	6.80e-02	2.41e-02	1.06e-02	6.80e-02	4.37e-02	1.43e-02		0.00e+00		population
	prs_BIP	2.41e-02	4.00e-02	8.42e-03	3.10e-02	4.00e-02	1.21e-02		0.00e+00		population
	prs_MDD	1.06e-02	8.42e-03	1.60e-02	8.92e-03	1.06e-02	1.60e-02		0.00e+00		population
	liab_SCZ	6.80e-02	3.10e-02	8.92e-03	1.00e+00	7.05e-01	3.36e-01		0.00e+00		population
	liab_BIP	4.37e-02	4.00e-02	1.06e-02	7.05e-01	1.00e+00	4.41e-01		0.00e+00		population
	liab_MDD	1.43e-02	1.21e-02	1.60e-02	3.36e-01	4.41e-01	1.00e+00		0.00e+00		population
	Variance/covariance and means for liab_SCZ>thresh_SCZ & liab_BIP>thresh_BIP & liab_MDD>thresh_MDD
		prs_SCZ	prs_BIP	prs_MDD	liab_SCZ	liab_BIP	liab_MDD		mean		subset
	prs_SCZ	6.38e-02	2.22e-02	1.01e-02	6.61e-03	4.44e-04	-2.64e-03		1.77e-01		111
	prs_BIP	2.22e-02	3.86e-02	8.07e-03	1.32e-03	6.54e-03	-1.27e-03		1.06e-01		111
	prs_MDD	1.01e-02	8.07e-03	1.58e-02	3.37e-04	9.41e-04	4.91e-03		3.88e-02		111
	liab_SCZ	6.61e-03	1.32e-03	3.37e-04	9.09e-02	2.09e-02	5.43e-03		2.76e+00		111
	liab_BIP	4.44e-04	6.54e-03	9.41e-04	2.09e-02	1.70e-01	2.95e-02		2.64e+00		111
	liab_MDD	-2.64e-03	-1.27e-03	4.91e-03	5.43e-03	2.95e-02	3.43e-01		1.80e+00		111
	Variance/covariance and means for liab_SCZ>thresh_SCZ & liab_BIP>thresh_BIP & liab_MDD<thresh_MDD
		prs_SCZ	prs_BIP	prs_MDD	liab_SCZ	liab_BIP	liab_MDD		mean		subset
	prs_SCZ	6.38e-02	2.22e-02	1.01e-02	6.62e-03	4.95e-04	-2.05e-03		1.88e-01		110
	prs_BIP	2.22e-02	3.86e-02	8.08e-03	1.32e-03	6.56e-03	-9.84e-04		1.12e-01		110
	prs_MDD	1.01e-02	8.08e-03	1.58e-02	3.20e-04	8.47e-04	3.81e-03		1.78e-02		110
	liab_SCZ	6.62e-03	1.32e-03	3.20e-04	9.09e-02	2.08e-02	4.23e-03		2.74e+00		110
	liab_BIP	4.95e-04	6.56e-03	8.47e-04	2.08e-02	1.70e-01	2.30e-02		2.51e+00		110
	liab_MDD	-2.05e-03	-9.84e-04	3.81e-03	4.23e-03	2.30e-02	2.67e-01		3.31e-01		110
	Variance/covariance and means for liab_SCZ>thresh_SCZ & liab_BIP<thresh_BIP & liab_MDD>thresh_MDD
		prs_SCZ	prs_BIP	prs_MDD	liab_SCZ	liab_BIP	liab_MDD		mean		subset
	prs_SCZ	6.38e-02	2.22e-02	1.01e-02	6.64e-03	6.63e-04	-1.91e-03		1.74e-01		101
	prs_BIP	2.22e-02	3.87e-02	8.09e-03	1.57e-03	8.62e-03	-6.63e-04		6.24e-02		101
	prs_MDD	1.01e-02	8.09e-03	1.58e-02	3.48e-04	1.09e-03	3.61e-03		3.29e-02		101
	liab_SCZ	6.64e-03	1.57e-03	3.48e-04	9.17e-02	2.73e-02	4.79e-03		2.62e+00		101
	liab_BIP	6.63e-04	8.62e-03	1.09e-03	2.73e-02	2.22e-01	2.83e-02		1.50e+00		101
	liab_MDD	-1.91e-03	-6.63e-04	3.61e-03	4.79e-03	2.83e-02	2.52e-01		1.63e+00		101
	Variance/covariance and means for liab_SCZ>thresh_SCZ & liab_BIP<thresh_BIP & liab_MDD<thresh_MDD
		prs_SCZ	prs_BIP	prs_MDD	liab_SCZ	liab_BIP	liab_MDD		mean		subset
	prs_SCZ	6.38e-02	2.22e-02	1.01e-02	6.63e-03	5.61e-04	-2.82e-03		1.85e-01		100
	prs_BIP	2.22e-02	3.87e-02	8.08e-03	1.57e-03	8.58e-03	-9.80e-04		6.63e-02		100
	prs_MDD	1.01e-02	8.08e-03	1.58e-02	3.81e-04	1.28e-03	5.34e-03		1.15e-02		100
	liab_SCZ	6.63e-03	1.57e-03	3.81e-04	9.17e-02	2.75e-02	7.09e-03		2.59e+00		100
	liab_BIP	5.61e-04	8.58e-03	1.28e-03	2.75e-02	2.24e-01	4.18e-02		1.33e+00		100
	liab_MDD	-2.82e-03	-9.80e-04	5.34e-03	7.09e-03	4.18e-02	3.72e-01		1.41e-01		100
	Variance/covariance and means for liab_SCZ<thresh_SCZ & liab_BIP>thresh_BIP & liab_MDD>thresh_MDD
		prs_SCZ	prs_BIP	prs_MDD	liab_SCZ	liab_BIP	liab_MDD		mean		subset
	prs_SCZ	6.62e-02	2.25e-02	1.02e-02	3.91e-02	4.51e-03	-1.18e-03		9.76e-02		011
	prs_BIP	2.25e-02	3.86e-02	8.07e-03	5.74e-03	4.31e-03	-1.43e-03		9.29e-02		011
	prs_MDD	1.02e-02	8.07e-03	1.58e-02	1.67e-03	6.91e-04	4.48e-03		3.51e-02		011
	liab_SCZ	3.91e-02	5.74e-03	1.67e-03	5.32e-01	6.96e-02	2.09e-02		1.68e+00		011
	liab_BIP	4.51e-03	4.31e-03	6.91e-04	6.96e-02	1.03e-01	1.75e-02		2.45e+00		011
	liab_MDD	-1.18e-03	-1.43e-03	4.48e-03	2.09e-02	1.75e-02	3.13e-01		1.74e+00		011
	Variance/covariance and means for liab_SCZ<thresh_SCZ & liab_BIP>thresh_BIP & liab_MDD<thresh_MDD
		prs_SCZ	prs_BIP	prs_MDD	liab_SCZ	liab_BIP	liab_MDD		mean		subset
	prs_SCZ	6.62e-02	2.25e-02	1.02e-02	3.91e-02	4.51e-03	-1.08e-03		1.03e-01		010
	prs_BIP	2.25e-02	3.86e-02	8.07e-03	5.75e-03	4.31e-03	-1.31e-03		9.95e-02		010
	prs_MDD	1.02e-02	8.07e-03	1.58e-02	1.65e-03	6.71e-04	4.11e-03		1.43e-02		010
	liab_SCZ	3.91e-02	5.75e-03	1.65e-03	5.32e-01	6.95e-02	1.92e-02		1.58e+00		010
	liab_BIP	4.51e-03	4.31e-03	6.71e-04	6.95e-02	1.03e-01	1.60e-02		2.37e+00		010
	liab_MDD	-1.08e-03	-1.31e-03	4.11e-03	1.92e-02	1.60e-02	2.87e-01		2.93e-01		010
	Variance/covariance and means for liab_SCZ<thresh_SCZ & liab_BIP<thresh_BIP & liab_MDD>thresh_MDD
		prs_SCZ	prs_BIP	prs_MDD	liab_SCZ	liab_BIP	liab_MDD		mean		subset
	prs_SCZ	6.74e-02	2.37e-02	1.04e-02	5.84e-02	3.32e-02	2.18e-03		1.39e-02		001
	prs_BIP	2.37e-02	3.97e-02	8.24e-03	2.43e-02	3.18e-02	1.91e-03		1.28e-02		001
	prs_MDD	1.04e-02	8.24e-03	1.58e-02	4.05e-03	4.31e-03	3.00e-03		2.35e-02		001
	liab_SCZ	5.84e-02	2.43e-02	4.05e-03	8.26e-01	5.07e-01	5.59e-02		3.95e-01		001
	liab_BIP	3.32e-02	3.18e-02	4.31e-03	5.07e-01	7.54e-01	7.52e-02		5.44e-01		001
	liab_MDD	2.18e-03	1.91e-03	3.00e-03	5.59e-02	7.52e-02	1.90e-01		1.51e+00		001
	Variance/covariance and means for liab_SCZ<thresh_SCZ & liab_BIP<thresh_BIP & liab_MDD<thresh_MDD
		prs_SCZ	prs_BIP	prs_MDD	liab_SCZ	liab_BIP	liab_MDD		mean		subset
	prs_SCZ	6.75e-02	2.38e-02	1.05e-02	5.99e-02	3.52e-02	7.14e-03		-6.76e-03		000
	prs_BIP	2.38e-02	3.98e-02	8.31e-03	2.55e-02	3.36e-02	6.26e-03		-5.29e-03		000
	prs_MDD	1.05e-02	8.31e-03	1.59e-02	6.06e-03	7.02e-03	9.85e-03		-4.98e-03		000
	liab_SCZ	5.99e-02	2.55e-02	6.06e-03	8.63e-01	5.57e-01	1.84e-01		-1.36e-01		000
	liab_BIP	3.52e-02	3.36e-02	7.02e-03	5.57e-01	8.22e-01	2.47e-01		-1.70e-01		000
	liab_MDD	7.14e-03	6.26e-03	9.85e-03	1.84e-01	2.47e-01	6.24e-01		-2.99e-01		000

### Sheet: S24
		prs.scz_excl.none	prs.scz_excl.aber	prs.scz_excl.boco	prs.scz_excl.caws	prs.scz_excl.cgs1c	prs.scz_excl.cims	prs.scz_excl.clm2	prs.scz_excl.clo3	prs.scz_excl.clz2a	prs.scz_excl.denm	prs.scz_excl.dubl	prs.scz_excl.edin	prs.scz_excl.ersw	prs.scz_excl.gro2a	prs.scz_excl.grtr	prs.scz_excl.irwt	prs.scz_excl.lemu	prs.scz_excl.lie2	prs.scz_excl.lie5	prs.scz_excl.munc	prs.scz_excl.swe5	prs.scz_excl.to10c	prs.scz_excl.uclo	prs.scz_excl.uktr	prs.scz_excl.ume2
	prs.scz_excl.none	1.000	0.966	0.954	0.967	0.976	0.964	0.956	0.974	0.961	0.979	0.976	0.958	0.972	0.977	0.971	0.975	0.974	0.977	0.962	0.977	0.961	0.974	0.963	0.965	0.974
	prs.scz_excl.aber	0.966	1.000	0.941	0.977	0.964	0.954	0.940	0.963	0.945	0.967	0.970	0.947	0.960	0.964	0.955	0.962	0.961	0.964	0.946	0.961	0.943	0.961	0.975	0.958	0.961
	prs.scz_excl.boco	0.954	0.941	1.000	0.940	0.955	0.944	0.961	0.954	0.945	0.959	0.956	0.968	0.961	0.947	0.947	0.950	0.958	0.958	0.971	0.956	0.963	0.950	0.936	0.941	0.961
	prs.scz_excl.caws	0.967	0.977	0.940	1.000	0.967	0.954	0.944	0.964	0.947	0.967	0.970	0.945	0.962	0.969	0.958	0.967	0.965	0.965	0.943	0.965	0.944	0.963	0.974	0.964	0.962
	prs.scz_excl.cgs1c	0.976	0.964	0.955	0.967	1.000	0.965	0.953	0.973	0.958	0.977	0.976	0.956	0.975	0.971	0.967	0.975	0.971	0.976	0.959	0.973	0.959	0.970	0.961	0.965	0.972
	prs.scz_excl.cims	0.964	0.954	0.944	0.954	0.965	1.000	0.944	0.962	0.948	0.968	0.966	0.945	0.964	0.960	0.961	0.961	0.964	0.967	0.951	0.963	0.951	0.966	0.953	0.956	0.963
	prs.scz_excl.clm2	0.956	0.940	0.961	0.944	0.953	0.944	1.000	0.955	0.945	0.958	0.958	0.965	0.959	0.950	0.948	0.954	0.957	0.956	0.961	0.952	0.961	0.950	0.935	0.941	0.958
	prs.scz_excl.clo3	0.974	0.963	0.954	0.964	0.973	0.962	0.955	1.000	0.955	0.976	0.974	0.956	0.972	0.968	0.965	0.971	0.970	0.973	0.960	0.972	0.959	0.970	0.960	0.964	0.973
	prs.scz_excl.clz2a	0.961	0.945	0.945	0.947	0.958	0.948	0.945	0.955	1.000	0.961	0.958	0.949	0.962	0.950	0.953	0.958	0.963	0.958	0.948	0.960	0.948	0.955	0.943	0.950	0.956
	prs.scz_excl.denm	0.979	0.967	0.959	0.967	0.977	0.968	0.958	0.976	0.961	1.000	0.980	0.961	0.978	0.975	0.973	0.975	0.977	0.980	0.964	0.975	0.959	0.975	0.961	0.967	0.978
	prs.scz_excl.dubl	0.976	0.970	0.956	0.970	0.976	0.966	0.958	0.974	0.958	0.980	1.000	0.959	0.975	0.974	0.968	0.976	0.976	0.977	0.961	0.974	0.958	0.974	0.966	0.970	0.974
	prs.scz_excl.edin	0.958	0.947	0.968	0.945	0.956	0.945	0.965	0.956	0.949	0.961	0.959	1.000	0.962	0.951	0.951	0.958	0.959	0.958	0.973	0.960	0.965	0.954	0.943	0.944	0.960
	prs.scz_excl.ersw	0.972	0.960	0.961	0.962	0.975	0.964	0.959	0.972	0.962	0.978	0.975	0.962	1.000	0.968	0.969	0.971	0.973	0.976	0.965	0.971	0.963	0.973	0.957	0.963	0.976
	prs.scz_excl.gro2a	0.977	0.964	0.947	0.969	0.971	0.960	0.950	0.968	0.950	0.975	0.974	0.951	0.968	1.000	0.971	0.971	0.971	0.973	0.955	0.969	0.953	0.971	0.961	0.963	0.970
	prs.scz_excl.grtr	0.971	0.955	0.947	0.958	0.967	0.961	0.948	0.965	0.953	0.973	0.968	0.951	0.969	0.971	1.000	0.967	0.970	0.971	0.953	0.966	0.948	0.967	0.955	0.959	0.966
	prs.scz_excl.irwt	0.975	0.962	0.950	0.967	0.975	0.961	0.954	0.971	0.958	0.975	0.976	0.958	0.971	0.971	0.967	1.000	0.972	0.976	0.956	0.972	0.957	0.972	0.962	0.965	0.971
	prs.scz_excl.lemu	0.974	0.961	0.958	0.965	0.971	0.964	0.957	0.970	0.963	0.977	0.976	0.959	0.973	0.971	0.970	0.972	1.000	0.978	0.959	0.974	0.958	0.973	0.958	0.966	0.974
	prs.scz_excl.lie2	0.977	0.964	0.958	0.965	0.976	0.967	0.956	0.973	0.958	0.980	0.977	0.958	0.976	0.973	0.971	0.976	0.978	1.000	0.962	0.975	0.960	0.975	0.961	0.967	0.973
	prs.scz_excl.lie5	0.962	0.946	0.971	0.943	0.959	0.951	0.961	0.960	0.948	0.964	0.961	0.973	0.965	0.955	0.953	0.956	0.959	0.962	1.000	0.960	0.967	0.958	0.943	0.945	0.965
	prs.scz_excl.munc	0.977	0.961	0.956	0.965	0.973	0.963	0.952	0.972	0.960	0.975	0.974	0.960	0.971	0.969	0.966	0.972	0.974	0.975	0.960	1.000	0.956	0.970	0.962	0.962	0.972
	prs.scz_excl.swe5	0.961	0.943	0.963	0.944	0.959	0.951	0.961	0.959	0.948	0.959	0.958	0.965	0.963	0.953	0.948	0.957	0.958	0.960	0.967	0.956	1.000	0.957	0.938	0.946	0.962
	prs.scz_excl.to10c	0.974	0.961	0.950	0.963	0.970	0.966	0.950	0.970	0.955	0.975	0.974	0.954	0.973	0.971	0.967	0.972	0.973	0.975	0.958	0.970	0.957	1.000	0.960	0.963	0.972
	prs.scz_excl.uclo	0.963	0.975	0.936	0.974	0.961	0.953	0.935	0.960	0.943	0.961	0.966	0.943	0.957	0.961	0.955	0.962	0.958	0.961	0.943	0.962	0.938	0.960	1.000	0.961	0.956
	prs.scz_excl.uktr	0.965	0.958	0.941	0.964	0.965	0.956	0.941	0.964	0.950	0.967	0.970	0.944	0.963	0.963	0.959	0.965	0.966	0.967	0.945	0.962	0.946	0.963	0.961	1.000	0.964
	prs.scz_excl.ume2	0.974	0.961	0.961	0.962	0.972	0.963	0.958	0.973	0.956	0.978	0.974	0.960	0.976	0.970	0.966	0.971	0.974	0.973	0.965	0.972	0.962	0.972	0.956	0.964	1.000
		prs.bip_excl.none	prs.bip_excl.bonn	prs.bip_excl.dub1	prs.bip_excl.edi1	prs.bip_excl.graza	prs.bip_excl.gsk1	prs.bip_excl.icuk	prs.bip_excl.may1	prs.bip_excl.mich	prs.bip_excl.uclo	prs.bip_excl.uktr	prs.bip_excl.usc2	prs.bip_excl.wtcc
	prs.bip_excl.none	1.000	0.947	0.950	0.931	0.947	0.949	0.934	0.946	0.945	0.938	0.942	0.948	0.931
	prs.bip_excl.bonn	0.947	1.000	0.955	0.946	0.952	0.961	0.945	0.956	0.959	0.950	0.955	0.958	0.947
	prs.bip_excl.dub1	0.950	0.955	1.000	0.952	0.952	0.963	0.947	0.958	0.962	0.956	0.957	0.955	0.951
	prs.bip_excl.edi1	0.931	0.946	0.952	1.000	0.941	0.944	0.934	0.944	0.949	0.962	0.939	0.940	0.954
	prs.bip_excl.graza	0.947	0.952	0.952	0.941	1.000	0.953	0.939	0.950	0.955	0.944	0.946	0.952	0.939
	prs.bip_excl.gsk1	0.949	0.961	0.963	0.944	0.953	1.000	0.944	0.958	0.961	0.946	0.956	0.958	0.948
	prs.bip_excl.icuk	0.934	0.945	0.947	0.934	0.939	0.944	1.000	0.947	0.945	0.942	0.944	0.942	0.939
	prs.bip_excl.may1	0.946	0.956	0.958	0.944	0.950	0.958	0.947	1.000	0.959	0.950	0.951	0.959	0.946
	prs.bip_excl.mich	0.945	0.959	0.962	0.949	0.955	0.961	0.945	0.959	1.000	0.954	0.953	0.959	0.951
	prs.bip_excl.uclo	0.938	0.950	0.956	0.962	0.944	0.946	0.942	0.950	0.954	1.000	0.944	0.947	0.955
	prs.bip_excl.uktr	0.942	0.955	0.957	0.939	0.946	0.956	0.944	0.951	0.953	0.944	1.000	0.952	0.945
	prs.bip_excl.usc2	0.948	0.958	0.955	0.940	0.952	0.958	0.942	0.959	0.959	0.947	0.952	1.000	0.946
	prs.bip_excl.wtcc	0.931	0.947	0.951	0.954	0.939	0.948	0.939	0.946	0.951	0.955	0.945	0.946	1.000
		prs.mdd_excl.none	prs.mdd_excl.edi2	prs.mdd_excl.gsk2	prs.mdd_excl.rad3	prs.mdd_excl.rage	prs.mdd_excl.rau2
	prs.mdd_excl.none	1.000	0.956	0.957	0.953	0.952	0.960
	prs.mdd_excl.edi2	0.956	1.000	0.954	0.958	0.953	0.956
	prs.mdd_excl.gsk2	0.957	0.954	1.000	0.957	0.957	0.959
	prs.mdd_excl.rad3	0.953	0.958	0.957	1.000	0.956	0.961
	prs.mdd_excl.rage	0.952	0.953	0.957	0.956	1.000	0.962
	prs.mdd_excl.rau2	0.960	0.956	0.959	0.961	0.962	1.000

### Sheet: S25
			R2 of case vs.
	Cohort	disorder	own matched controls	controls of MDD
	UK1	bip	0.1565	0.1338
	UK2	bip	0.1040	0.1130
	USA	bip	0.0745	0.0651
	GER	bip	0.1028	0.1291
	UK1	scz	0.1281	0.1108
	UK2	scz	0.1118	0.1139
	USA	scz	0.0776	0.0651
	GER	scz	0.0596	0.0706
